# METABOLOMIC INSIGHTS: LC-MS PROFILING OF HUMAN PLACENTAL TISSUE FROM SSRI-TREATED PREGNANCIES

**DOI:** 10.1101/2025.05.12.25327429

**Authors:** Anna Itkonen, Olli Kärkkäinen, Marko Lehtonen, Heidi Sahlman, Leea Keski-Nisula, Jaana Rysä

## Abstract

Antenatal depression, a common pregnancy complication, poses significant risks if untreated. Consequently, pregnant mothers are prescribed selective serotonin reuptake inhibitors (SSRIs). Based on their pharmacological action, SSRIs have the potential to disrupt serotonin signaling, which is crucial for placental function and fetal development. SSRIs are associated with adverse effects on both placenta and fetus. Understanding placental metabolism is essential for assessing fetal exposure to SSRIs. However, the impact of maternal SSRI usage on placental metabolism remains understudied.

We performed a comprehensive determination of the placental metabolome by nontargeted liquid chromatography-mass spectrometry metabolomics approach to determine whether SSRIs alter placental metabolic functions. A total of 48 placental samples from individuals using SSRI medication throughout the pregnancy (n = 24) and non-depressive controls without antidepressant medication (n = 24) were included.

We observed significant alterations in placental metabolic profiles among individuals using SSRIs, potentially indicating a response to changes in placental redox homeostasis and energy metabolism. Furthermore, four of the altered metabolites were positively correlated with the 1- and 5-minute Apgar score in SSRI-treated pregnancies, indicating that higher metabolite levels may correlate with better birth outcomes. Given the limited research on placental metabolomics, our exploratory study provides new insights into SSRI-induced changes in the placenta.

## Supplementary Table 2 for "METABOLOMIC INSIGHTS: LC-MS PROFILING OF HUMAN PLACENTAL TISSUE FROM SSRI-TREATED PREGNANCIES" (part 1 of 3)

### Sheet: Sheet1
Supplementary table 2: Results of the non-targeted metabolomics analysis (ordered by FDR q-value; p- and q-values below 0.05 have grey shading;
Cohen's d values below 0 are blue and above 0 are red; The darker the green, the higher the Variable Importance in Projection (VIP) values)									SSRI-case		Control
Feature ID	RP_HILIC	POS_NEG	Rt (min)	m/z	Identification	MS/MS spectra	ID level	HMDB ID	Mean	SD	Mean	SD	Cohen's d	VIP	raw p-value	FDR q-value
RP_POS_435_20419a10_811	RP	POS	10.811	435.204					2.47918e+06	490254	1.17135e+06	389091	1.6498	3.4362	3.45928e-13	2.82257e-09
RP_POS_395_27643a9_808	RP	POS	9.808	395.276					742847	139218	372298	117535	1.63598	3.41383	6.21643e-13	2.82257e-09
RP_POS_415_23645a10_812	RP	POS	10.812	415.236					4.30426e+06	848146	2.10342e+06	615230	1.65242	3.43621	4.80282e-13	2.82257e-09
RP_POS_399_25903a10_812	RP	POS	10.812	399.259					4.45979e+06	881841	2.15058e+06	675272	1.64727	3.41611	4.83475e-13	2.82257e-09
RP_POS_433_20926a10_811	RP	POS	10.811	433.209		194.9800 (100),313.2737 (70),150.9901 (60), 57.0709 (20)	4		6.91131e+06	1.45447e+06	3.24575e+06	1.02096e+06	1.64326	3.41505	1.00941e-12	3.08426e-09
RP_POS_291_66058a10_81	RP	POS	10.81	291.661					517689	96952.6	266658	78559.9	1.6303	3.41725	1.01892e-12	3.08426e-09
RP_POS_400_26166a10_813	RP	POS	10.813	400.262					1.3494e+06	281783	626544	234230	1.61995	3.35417	1.67855e-12	4.35511e-09
RP_POS_431_20862a10_812	RP	POS	10.812	431.209					4.28037e+06	897401	2.0586e+06	650355	1.62847	3.38269	1.95065e-12	4.42846e-09
RP_POS_407_22644a10_809	RP	POS	10.809	407.226					391786	92932.2	165415	66363.5	1.62253	3.36032	2.94107e-12	5.46828e-09
RP_POS_456_79855a10_811	RP	POS	10.811	456.799					398797	127976	89844.1	62413.6	1.66839	3.52029	3.01083e-12	5.46828e-09
RP_POS_566_34802a10_812	RP	POS	10.812	566.348					3.46025e+06	768728	1.63984e+06	463947	1.63437	3.41232	4.37532e-12	7.22406e-09
RP_POS_395_27643a9_911	RP	POS	9.911	395.276					515819	103147	272971	54205.4	1.64849	3.46573	5.23339e-12	7.82787e-09
RP_POS_142_29208a10_811	RP	POS	10.811	142.292					335382	106919	84704.7	61256.7	1.63613	3.38989	5.61938e-12	7.82787e-09
RP_POS_239_23676a10_812	RP	POS	10.812	239.237		57.0709 (100), 71.0864 (60), 95.0862 (50),239.2011 (30), 183.1383 (20)	4		4.69742e+06	1.05441e+06	2.23101e+06	623243	1.63081	3.39699	6.04254e-12	7.82787e-09
RP_POS_125_48804a10_811	RP	POS	10.811	125.488					582710	157758	213807	98714.7	1.62253	3.3955	6.46504e-12	7.82787e-09
RP_POS_331_28427a10_812	RP	POS	10.812	331.284					5.15174e+07	1.43629e+07	1.85575e+07	8.13981e+06	1.6263	3.38041	9.97837e-12	9.79332e-09
RP_POS_350_25769a10_812	RP	POS	10.812	350.258					2.20634e+06	696837	599227	443835	1.61239	3.34147	9.77194e-12	9.79332e-09
RP_POS_358_24304a10_812	RP	POS	10.812	358.243					704074	217625	193203	160265	1.59662	3.30011	9.92529e-12	9.79332e-09
RP_NEG_375_27594a10_814	RP	NEG	10.814	375.276					1.03477e+06	289821	370288	159065	1.62984	3.39498	1.02452e-11	9.79332e-09
RP_POS_443_26764a11_222	RP	POS	11.222	443.268					1.11046e+06	310633	399730	194584	1.61064	3.36408	1.17944e-11	1.02525e-08
RP_POS_313_27368a10_812	RP	POS	10.812	313.274					4.05929e+07	1.13103e+07	1.48066e+07	6.36998e+06	1.62365	3.37635	1.18545e-11	1.02525e-08
RP_NEG_365_2467a10_815	RP	NEG	10.815	365.247					207964	54929.9	83018.6	29128.5	1.62974	3.40454	1.27947e-11	1.05626e-08
RP_POS_369_2399a10_812	RP	POS	10.812	369.24					3.30318e+07	8.21253e+06	1.43742e+07	4.99964e+06	1.61107	3.37159	1.37058e-11	1.07563e-08
RP_POS_465_78409a10_812	RP	POS	10.812	465.784					507086	156927	134068	128502	1.58113	3.25927	1.42138e-11	1.07563e-08
RP_POS_126_1264a10_812	RP	POS	10.812	126.126					3.10386e+06	822045	1.24765e+06	492259	1.61016	3.37249	1.58458e-11	1.08866e-08
RP_POS_285_24228a10_328	RP	POS	10.328	285.242	adduct for MG(14:0/0:0/0:0) [M-H2O+H]+	285.2437 (100), 57.0708 (50) ,95.0861 (30), 211.2060 (20)	2		2.34519e+06	476921	1.26753e+06	290132	1.60824	3.33866	1.58397e-11	1.08866e-08
RP_POS_325_23486a10_328	RP	POS	10.328	325.235			4		1.27062e+07	2.88402e+06	6.20533e+06	1.67252e+06	1.61369	3.36716	1.61842e-11	1.08866e-08
RP_POS_348_31091a10_812	RP	POS	10.812	348.311	2,3-dihydroxypropyl hexadecanoate [M+NH4]+	313.2740 (100), 71.0864 (50), 239.2371 (50),95.0862 (30)	2		5.08026e+06	1.34721e+06	2.05459e+06	734299	1.61974	3.37782	1.76188e-11	1.14283e-08
RP_POS_435_20425a10_719	RP	POS	10.719	435.204					590951	191313	162104	95465	1.62874	3.35755	1.95207e-11	1.18178e-08
RP_POS_353_26605a10_812	RP	POS	10.812	353.266	2,3-dihydroxypropyl palmitate [M+Na]+	353.2664 (100), 231.9956 (10),57.0709 (5)	2		3.45905e+08	9.03028e+07	1.43487e+08	5.28301e+07	1.60946	3.37122	1.8873e-11	1.18178e-08
RP_POS_405_1778a10_328	RP	POS	10.328	405.178					500446	121205	229455	74258.4	1.60136	3.33946	2.1263e-11	1.24574e-08
RP_POS_461_24014a11_223	RP	POS	11.223	461.24		194.9799 (100), 150.990 (50), 341.3052 (60), 71.0863 (20)	4		1.15625e+06	336935	408349	186413	1.61157	3.36899	2.38654e-11	1.35451e-08
RP_NEG_375_276a10_721	RP	NEG	10.721	375.276		133.7740 (100), 196.7253 (100), 73.3532 (80)	4		604306	181649	202237	95641.7	1.61607	3.36307	2.59097e-11	1.38404e-08
RP_POS_221_22636a10_811	RP	POS	10.811	221.226					507409	116016	250608	62269.5	1.61381	3.36697	2.57254e-11	1.38404e-08
RP_POS_745_51282a10_811	RP	POS	10.811	745.513					487758	182650	83611.4	113359	1.59359	3.32161	2.86848e-11	1.46564e-08
RP_POS_459_24002a11_224	RP	POS	11.224	459.24		192.9795 (100), 357.2084 (100),164.9845 (50), 459.3205 (40)	4		1.46691e+06	431239	516938	237328	1.60809	3.35223	2.90512e-11	1.46564e-08
RP_POS_431_20877a10_719	RP	POS	10.719	431.209					981012	310619	296654	156536	1.61852	3.33968	2.99089e-11	1.46812e-08
RP_POS_303_25278a10_328	RP	POS	10.328	303.253					1.81435e+06	447390	832196	262557	1.59753	3.3158	3.27989e-11	1.49619e-08
RP_NEG_403_30728a11_224	RP	NEG	11.224	403.307		130.8611 (100), 287.7444 (100),50.1003 (60)	4		745198	212425	278694	126389	1.59575	3.34975	3.29521e-11	1.49619e-08
RP_POS_359_24329a10_812	RP	POS	10.812	359.243					1.74433e+06	509778	620472	322406	1.58855	3.28165	3.28214e-11	1.49619e-08
RP_POS_566_34833a10_719	RP	POS	10.719	566.348					1.09712e+06	315355	408300	178647	1.59963	3.33035	3.64738e-11	1.6157e-08
RP_POS_448_81015a10_811	RP	POS	10.811	448.81					347530	118600	89270.7	69394.8	1.59343	3.31255	4.04346e-11	1.74851e-08
RP_POS_421_25284a10_812	RP	POS	10.812	421.253					1.96238e+06	464181	940463	315150	1.57558	3.2608	4.16455e-11	1.75899e-08
RP_POS_403_17737a10_33	RP	POS	10.33	403.177					336738	85733.8	151522	50491.4	1.58802	3.32316	5.0052e-11	1.99773e-08
RP_POS_433_20929a10_719	RP	POS	10.719	433.209					1.69602e+06	537120	538195	291010	1.59811	3.29442	5.05706e-11	1.99773e-08
RP_NEG_429_19525a10_814	RP	NEG	10.814	429.195		11.9207 (100), 100.9335 (10), 429.1949 (5)	4		395796	90496.7	200550	45463.1	1.60751	3.35066	5.05978e-11	1.99773e-08
RP_POS_395_27652a9_97	RP	POS	9.97	395.277					805041	146449	483477	104067	1.56542	3.23706	5.38927e-11	2.08255e-08
RP_POS_715_47919a10_812	RP	POS	10.812	715.479					826387	312784	155224	154691	1.60623	3.32954	5.85079e-11	2.15994e-08
RP_POS_126_12607a10_718	RP	POS	10.718	126.126					307373	114615	60033.6	49471.5	1.62226	3.35724	5.91467e-11	2.15994e-08
RP_POS_159_58337a10_81	RP	POS	10.81	159.583					194480	71917.3	40568	39109.1	1.59362	3.31092	6.07326e-11	2.15994e-08
RP_POS_257_24716a10_812	RP	POS	10.812	257.247					724207	214756	264920	118978	1.59081	3.31656	6.21124e-11	2.15994e-08
RP_POS_341_20865a10_328	RP	POS	10.328	341.209					1.28367e+06	263673	711799	179517	1.56638	3.28679	6.3031e-11	2.15994e-08
RP_NEG_403_30713a11_129	RP	NEG	11.129	403.307		130.8611 (100), 287.7444 (100), 50.1003 (60)	4		497627	153259	170108	82342	1.59434	3.34286	6.29206e-11	2.15994e-08
RP_POS_427_2901a11_223	RP	POS	11.223	427.29					847225	266810	276905	131775	1.60427	3.35138	6.43585e-11	2.16459e-08
RP_NEG_395_27472a11_221	RP	NEG	11.221	395.275					50624.7	15920.9	16722.6	9300.93	1.58099	3.3387	7.20604e-11	2.37957e-08
RP_POS_415_23654a10_718	RP	POS	10.718	415.237					787374	263679	231520	142132	1.58624	3.26835	8.86608e-11	2.80193e-08
RP_POS_369_23987a10_719	RP	POS	10.719	369.24					3.05468e+06	938985	1.07528e+06	484097	1.59169	3.29622	8.88848e-11	2.80193e-08
RP_POS_342_26874a10_812	RP	POS	10.812	342.269					1.53402e+06	482946	516274	261328	1.58555	3.28378	8.94791e-11	2.80193e-08
RP_POS_331_28418a10_719	RP	POS	10.719	331.284	1-Monopalmitin	57.0708 (100), 71.0863 (80), 95.0861 (70), 239.2374 (40), 313.2739 (90)	2		5.46096e+06	1.79927e+06	1.66584e+06	822061	1.60483	3.31155	9.50655e-11	2.92641e-08
RP_POS_353_26611a10_719	RP	POS	10.719	353.266		353.2663 (100),340.0697 (4), 109.1014 (2)	4		3.81099e+07	1.24567e+07	1.18824e+07	5.66677e+06	1.60426	3.32214	9.9612e-11	3.01525e-08
RP_POS_763_48547a10_812	RP	POS	10.812	763.485					334252	127315	66873.8	60097.7	1.59924	3.32711	1.02301e-10	3.04588e-08
RP_POS_313_27374a10_719	RP	POS	10.719	313.274	fragment of 1-monopalmitin	313.2737 (100),57.0708 (50), 71.0863 (40), 257.2475 (8)	3		1.2564e+07	4.0105e+06	4.18294e+06	1.78051e+06	1.60239	3.30939	1.22033e-10	3.57478e-08
RP_POS_339_25064a10_579	RP	POS	10.579	339.251					2.10041e+06	280549	1.50636e+06	194292	1.54892	3.36487	1.27904e-10	3.68334e-08
RP_POS_430_21295a10_812	RP	POS	10.812	430.213					564562	150682	251779	78056.6	1.58239	3.29305	1.29795e-10	3.68334e-08
RP_POS_376_34207a11_22	RP	POS	11.22	376.342		341.3049 (100), 71.0863 (50), 57.0708 (40), 95.0861 (30), 267.2683 (30)	4		2.44872e+06	733484	929437	356803	1.58836	3.39253	1.39658e-10	3.90225e-08
RP_NEG_457_22681a11_22	RP	NEG	11.22	457.227		115.9208 (100), 172.9548 (10), 389.0897 (5)	4		204111	66302.5	67641.4	29736.6	1.59301	3.36581	1.72521e-10	4.74747e-08
RP_POS_683_54272a10_812	RP	POS	10.812	683.543		353.2662 (100)	4		1.24158e+07	4.58126e+06	3.01176e+06	2.16945e+06	1.5861	3.32405	1.76119e-10	4.77413e-08
RP_POS_463_23572a11_223	RP	POS	11.223	463.236					382170	129358	114664	85715.3	1.54304	3.21919	2.01776e-10	5.38919e-08
RP_NEG_393_27859a11_221	RP	NEG	11.221	393.279		325.1861 (100),126.2265 (60), 360.2383 (60)	4		164123	51675.7	59471.3	26718.3	1.56838	3.30094	2.36731e-10	6.21653e-08
RP_POS_515_39618a10_812	RP	POS	10.812	515.396					1.48974e+06	649799	171656	295888	1.58329	3.29412	2.39597e-10	6.21653e-08
RP_POS_421_25381a10_721	RP	POS	10.721	421.254					275741	94711.8	84481.5	45705.7	1.57472	3.24544	2.56987e-10	6.5738e-08
RP_POS_714_47125a10_812	RP	POS	10.812	714.471					313485	125543	60337.7	72608.5	1.55056	3.21775	2.82437e-10	7.12448e-08
RP_NEG_457_22708a11_133	RP	NEG	11.133	457.227					49626.9	19134	11408.4	9126.72	1.56964	3.31492	3.34156e-10	8.31362e-08
RP_NEG_393_27869a11_126	RP	NEG	11.126	393.279					134770	44980	44111.1	28743	1.53398	3.21465	3.48682e-10	8.55778e-08
RP_NEG_440_22385a11_128	RP	NEG	11.128	440.224					102707	35895.5	31343.2	19535.3	1.55081	3.2216	3.76817e-10	9.125e-08
RP_POS_341_30499a11_219	RP	POS	11.219	341.305		93.0372 (100),75.0268 (70), 341.2626 (40), 323.2766 (30)	4		1.02481e+07	3.19716e+06	3.9004e+06	1.45718e+06	1.57086	3.293	3.93825e-10	9.41138e-08
RP_POS_663_54028a11_213	RP	POS	11.213	663.54					461735	129637	204769	56192.8	1.57472	3.33171	4.23981e-10	9.94453e-08
RP_NEG_613_54236a11_126	RP	NEG	11.126	613.542					319218	108453	104167	46168.9	1.57654	3.29052	4.27086e-10	9.94453e-08
RP_POS_359_31561a11_219	RP	POS	11.219	359.316	1-Monostearin	57.0708 (100), 71.0863 (80), 341.3048 (80), 267.2685 (30)	2		1.76402e+07	5.67432e+06	6.47943e+06	2.5291e+06	1.56759	3.28596	4.95479e-10	1.1391e-07
RP_POS_359_3154a11_125	RP	POS	11.125	359.315	isomer of 1-Monostearin	57.0708 (100), 71.0863 (70), 267.2682 (20), 341.3053 (80)	2		2.6384e+06	913308	845889	485196	1.54633	3.18302	5.06512e-10	1.14991e-07
RP_POS_464_78503a10_813	RP	POS	10.813	464.785					260859	104629	56094.3	49105.5	1.5594	3.22199	5.40698e-10	1.21236e-07
RP_POS_341_30502a11_125	RP	POS	11.125	341.305		341.3049 (100), 57.0708 (40), 71.0863 (30), 285.2775 (5)	4		4.93786e+06	1.63509e+06	1.74772e+06	889876	1.53946	3.16886	5.92713e-10	1.31279e-07
RP_POS_524_88391a10_812	RP	POS	10.812	524.884					1.01642e+06	460118	135604	211792	1.5483	3.20448	9.02128e-10	1.97403e-07
RP_NEG_639_55847a11_217	RP	NEG	11.217	639.558		281.2488 (100), 62.0732 (1)	4		442129	137068	180289	62414.1	1.54816	3.28033	9.49791e-10	2.05358e-07
RP_POS_342_30838a11_127	RP	POS	11.127	342.308					1.08906e+06	372083	381708	200054	1.52522	3.14493	1.08591e-09	2.32027e-07
RP_POS_285_24222a10_217	RP	POS	10.217	285.242					954593	159534	655705	79243.7	1.52652	3.14689	1.46313e-09	3.08993e-07
RP_POS_695_4903a11_214	RP	POS	11.214	695.49					972683	264599	478208	131387	1.52499	3.24423	1.55002e-09	3.23579e-07
RP_POS_507_40735a10_812	RP	POS	10.812	507.407					1.27801e+06	601862	155555	265544	1.53682	3.17822	1.64326e-09	3.39146e-07
RP_POS_669_47412a11_128	RP	POS	11.128	669.474					224056	86651.4	65517.5	41270	1.51677	3.21258	2.47893e-09	5.05869e-07
RP_POS_594_37976a11_131	RP	POS	11.131	594.38					266432	98798.8	84350.8	58033	1.49219	3.18793	2.53433e-09	5.11428e-07
RP_POS_387_20526a10_323	RP	POS	10.323	387.205					438176	105202	240149	77219.8	1.46201	3.02394	3.40196e-09	6.78972e-07
RP_POS_671_47516a11_127	RP	POS	11.127	671.475					299308	122388	79607.4	59927.7	1.50144	3.16979	3.80203e-09	7.50569e-07
RP_POS_465_23596a10_823	RP	POS	10.823	465.236					245802	83588.8	94952.5	58440.1	1.44485	2.96996	7.27901e-09	1.42152e-06
RP_POS_729_53552a10_812	RP	POS	10.812	729.536					531964	186418	202575	120128	1.44768	3.05636	8.59505e-09	1.66067e-06
RP_POS_397_27127a11_124	RP	POS	11.124	397.271		144.9980 (60),68.7106 (20), 288.7623 (20)	4		3.59122e+06	1.14262e+06	1.60151e+06	661265	1.45748	3.04125	9.00636e-09	1.72183e-06
RP_POS_430_21207a10_724	RP	POS	10.724	430.212					111948	51292.8	23670.5	19468.4	1.50019	3.09518	9.58328e-09	1.81304e-06
RP_POS_239_23682a10_72	RP	POS	10.72	239.237					1.09424e+06	197098	736400	149481	1.42978	3.00931	9.78147e-09	1.83145e-06
RP_NEG_395_27509a11_127	RP	NEG	11.127	395.275					37922.1	15625.4	11139.2	8392.34	1.45876	3.04511	1.13046e-08	2.09505e-06
RP_POS_381_29749a11_127	RP	POS	11.127	381.297					2.3241e+07	8.94884e+06	7.99437e+06	3.81593e+06	1.48322	3.1192	1.14303e-08	2.09695e-06
RP_POS_439_20172a10_811	RP	POS	10.811	439.202					556956	151661	275366	126945	1.41887	2.91123	1.15871e-08	2.10445e-06
RP_POS_325_23468a10_217	RP	POS	10.217	325.235					1.53788e+06	378991	894898	175673	1.47144	3.04143	1.25945e-08	2.26477e-06
RP_POS_637_52423a11_128	RP	POS	11.128	637.524					145060	63579.7	37346.4	25785.7	1.48435	3.11232	1.29265e-08	2.30168e-06
HILIC_POS_174_16005a6_414	HILIC	POS	6.414	174.16		72.0816 (100),130.0501 (70), 157.1335 (30), 86.0607 (20)	4		261536	114498	509817	133469	-1.41307	2.93803	1.36012e-08	2.37856e-06
RP_POS_689_52185a10_813	RP	POS	10.813	689.522					489837	242257	79491.7	85552.7	1.49545	3.11323	1.36202e-08	2.37856e-06
RP_POS_285_27869a11_223	RP	POS	11.223	285.279					169132	66497.8	57150.5	27095.6	1.48001	3.06569	1.45981e-08	2.52505e-06
RP_POS_594_37939a11_219	RP	POS	11.219	594.379		381.2973 (100), 184.0735 (10)	4		1.45646e+06	461399	669189	275617	1.43831	3.11268	1.51886e-08	2.60242e-06
RP_POS_122_38897a11_218	RP	POS	11.218	122.389					97898	45038.3	22644.8	17764.3	1.47784	3.09339	1.72028e-08	2.91998e-06
RP_POS_449_28455a11_222	RP	POS	11.222	449.285					687949	201639	340853	134496	1.42285	2.96466	1.76466e-08	2.96756e-06
RP_POS_451_75632a10_326	RP	POS	10.326	451.756					225430	77405.3	96635.8	35556.4	1.45962	2.99286	1.88287e-08	3.13732e-06
RP_POS_683_54279a10_719	RP	POS	10.719	683.543					371969	190009	55862.6	63407.4	1.4877	3.0767	1.98852e-08	3.28323e-06
RP_POS_386_2746a11_227	RP	POS	11.227	386.275					182735	69590	62660.7	49579.1	1.40982	2.93927	2.24021e-08	3.66546e-06
RP_POS_429_21298a10_808	RP	POS	10.808	429.213					213485	72334	90792	47752.2	1.41487	2.92776	2.35755e-08	3.82302e-06
RP_POS_679_51764a11_213	RP	POS	11.213	679.518					486476	143456	246746	87756.9	1.41972	3.0468	2.55256e-08	4.10262e-06
RP_POS_397_27124a11_218	RP	POS	11.218	397.271					2.22101e+07	7.44285e+06	9.95566e+06	4.14953e+06	1.42574	3.0487	2.84823e-08	4.53769e-06
RP_POS_307_08334a0_581	RP	POS	0.581	307.083	isomer of Epigallocatechin	76.0223 (100), 84.0451 (80), 130.0501 (60), 162.0219 (60), 179.0486 (60), 233.0592 (20)	2		3.19213e+07	6.09525e+06	4.5339e+07	7.64865e+06	-1.39303	2.85743	2.99247e-08	4.72603e-06
RP_NEG_440_22366a11_216	RP	NEG	11.216	440.224					82030.8	25351.5	40933.7	9305.05	1.46392	3.12233	3.17795e-08	4.97569e-06
RP_POS_342_26889a10_722	RP	POS	10.722	342.269					289898	91567.9	136495	65950.7	1.38658	2.90003	4.56536e-08	7.08684e-06
RP_POS_360_74374a10_811	RP	POS	10.811	360.744					195807	91591.2	51853.4	38743.3	1.43022	2.9751	5.77974e-08	8.89589e-06
RP_POS_305_67563a11_218	RP	POS	11.218	305.676					137274	60439.9	41762	30957.7	1.41043	2.96105	5.88859e-08	8.92905e-06
RP_POS_688_52094a10_813	RP	POS	10.813	688.521					367721	141252	139738	89051.6	1.38964	2.88072	5.8996e-08	8.92905e-06
RP_POS_659_51886a11_124	RP	POS	11.124	659.519					216373	82666.6	83731.4	50426	1.39195	2.90672	6.04721e-08	9.07681e-06
RP_POS_449_28488a11_125	RP	POS	11.125	449.285					383062	154859	139089	77951	1.41078	2.93472	6.13991e-08	9.14042e-06
RP_POS_181_09717a2_372	RP	POS	2.372	181.097					145232	90088.4	319401	98179	-1.35864	2.82999	7.39279e-08	1.09161e-05
RP_POS_557_44275a11_219	RP	POS	11.219	557.443					284817	150210	51968	47459.8	1.44443	3.08724	7.69338e-08	1.12683e-05
RP_POS_576_33075a10_063	RP	POS	10.063	576.331					70454.3	42362.2	334691	170354	-1.45664	2.99634	8.18641e-08	1.18945e-05
HILIC_NEG_170_93918a6_821	HILIC	NEG	6.821	170.939					184310	110719	467572	178949	-1.37962	2.91474	8.37237e-08	1.20682e-05
RP_POS_674_13391a7_971	RP	POS	7.971	674.134					95444.3	82968.8	330830	151446	-1.3885	2.83486	9.12308e-08	1.30467e-05
RP_POS_691_60181a11_216	RP	POS	11.216	691.602					239336	77732.5	116957	50238.7	1.36689	2.93634	1.08142e-07	1.52318e-05
RP_POS_635_14148a0_584	RP	POS	0.584	635.141					410268	100735	595486	103402	-1.34524	2.86546	1.08187e-07	1.52318e-05
RP_POS_697_49121a11_213	RP	POS	11.213	697.491					793229	225185	441460	144765	1.36242	2.91481	1.24701e-07	1.73989e-05
RP_POS_676_33502a3_473	RP	POS	3.473	676.335					300374	166015	769078	306723	-1.37845	2.86579	1.25496e-07	1.73989e-05
HILIC_NEG_142_99857a0_647	HILIC	NEG	0.647	142.999					169960	72234.4	296458	70882.8	-1.32623	2.70786	1.8933e-07	2.605e-05
RP_POS_613_15906a1_269	RP	POS	1.269	613.159	isomer of Glutathione (oxidized)	231.0434 (100), 355.0739 (60), 177.0330 (50), 130.0501 (30), 484.1165 (20)	3		2.70423e+07	5.19486e+06	3.78285e+07	6.95855e+06	-1.32163	2.70251	2.85453e-07	3.89804e-05
RP_POS_980_25543a8_447	RP	POS	8.447	980.255					106234	83636.6	376975	187209	-1.3659	2.79617	2.88427e-07	3.90487e-05
RP_POS_613_15906a0_58	RP	POS	0.58	613.159	Glutathione (oxidized)	231.0436 (100), 177.0331 (60), 355.0737 (60), 130.0502 (20), 484.1164 (20)	2	HMDB03337	2.09557e+07	3.70923e+06	2.81169e+07	4.47758e+06	-1.31542	2.72381	2.90253e-07	3.90487e-05
RP_POS_358_24347a10_722	RP	POS	10.722	358.243					93395.4	47095.3	25816.6	18289.3	1.37513	2.82058	3.11244e-07	4.15648e-05
RP_POS_630_92487a10_813	RP	POS	10.813	630.925					277823	139439	78458.9	44994.9	1.38724	2.86401	3.26093e-07	4.32299e-05
RP_POS_470_13095a6_744	RP	POS	6.744	470.131					181504	100232	421456	162699	-1.32957	2.71464	3.43616e-07	4.52229e-05
HILIC_NEG_173_00908a0_643	HILIC	NEG	0.643	173.009					254731	86468.5	389698	70167.1	-1.30361	2.6647	4.12504e-07	5.38986e-05
RP_POS_952_5213a6_426	RP	POS	6.426	952.521					7.44372e+06	1.12557e+06	9.3918e+06	1.16364e+06	-1.29827	2.80897	4.17516e-07	5.41637e-05
RP_POS_716_10089a7_976	RP	POS	7.976	716.101					149714	130234	637999	347948	-1.36257	2.78327	4.57839e-07	5.89735e-05
HILIC_NEG_241_01218a0_635	HILIC	NEG	0.635	241.012					198148	60662.9	289450	45090.5	-1.30111	2.65648	5.0231e-07	6.42462e-05
RP_POS_813_35394a7_969	RP	POS	7.969	813.354					172044	117442	518189	246944	-1.33545	2.7316	5.409e-07	6.78253e-05
RP_POS_478_22165a7_365	RP	POS	7.365	478.222					104049	66292.6	375885	195772	-1.36306	2.81917	5.41497e-07	6.78253e-05
RP_POS_461_12579a8_281	RP	POS	8.281	461.126					151872	119071	434758	196839	-1.31425	2.69839	5.35589e-07	6.78253e-05
RP_POS_566_43115a11_214	RP	POS	11.214	566.431					114166	59767.3	31362.3	20169.3	1.3617	2.90779	5.62476e-07	6.99705e-05
RP_NEG_313_1199a7_005	RP	NEG	7.005	313.12					129741	54868.4	229656	63678	-1.28921	2.63695	5.70193e-07	7.0422e-05
RP_NEG_204_99919a0_648	RP	NEG	0.648	204.999					66844.3	48321	194772	90756.7	-1.32287	2.79672	5.73861e-07	7.0422e-05
RP_POS_628_15289a1_277	RP	POS	1.277	628.153	Glutathione (oxidized) adduct [M+CH3OH+H]+	355.0736 (100), 231.0435 (80), 613.1577 (60), 212.0558 (50), 484.1157 (50), 130.0502 (30)	2		980999	257138	1.45885e+06	308728	-1.28961	2.63815	5.83462e-07	7.11197e-05
RP_POS_381_2973a11_218	RP	POS	11.218	381.297					1.76055e+08	6.65509e+07	8.15877e+07	3.84969e+07	1.31368	2.86288	6.00432e-07	7.27003e-05
RP_POS_621_93817a10_811	RP	POS	10.811	621.938					129559	51994.1	57087.1	24945.7	1.33017	2.806	6.04885e-07	7.27328e-05
HILIC_NEG_304_92438a6_826	HILIC	NEG	6.826	304.924		115.9208 (100), 170.9390 (70), 99.9256 (50)	4		405859	278110	1.0632e+06	460630	-1.30944	2.76589	6.0871e-07	7.27328e-05
RP_POS_219_13777a9_119	RP	POS	9.119	219.138		219.1381 (100), 163.0755 (15), 57.0708 (5), 107.0858 (2)			3.64414e+06	434142	4.45703e+06	530577	-1.28737	2.63111	6.31645e-07	7.498e-05
RP_POS_739_60541a11_218	RP	POS	11.218	739.605		381.2975 (100), 184.0736 (2)	4		5.24353e+06	2.88902e+06	1.26883e+06	1.25904e+06	1.33279	2.86197	6.97383e-07	8.22459e-05
RP_POS_442_21408a10_102	RP	POS	10.102	442.214					447714	39038.7	533243	59992.8	-1.29311	2.73659	7.90031e-07	9.25713e-05
RP_POS_779_51886a6_424	RP	POS	6.424	779.519		542.4128 (100), 764.0273 (100)	4		1.79961e+07	2.70408e+06	2.39787e+07	4.21151e+06	-1.29336	2.6877	8.06179e-07	9.38579e-05
RP_POS_779_88293a6_425	RP	POS	6.425	779.883					6.9865e+06	1.28135e+06	9.7116e+06	1.91688e+06	-1.28496	2.70569	9.2235e-07	0.000106699
RP_POS_682_16992a7_972	RP	POS	7.972	682.17					71891.5	62387.7	313470	180670	-1.33433	2.72666	1.02864e-06	0.000118242
RP_POS_420_14362a2_826	RP	POS	2.826	420.144					94261.4	58786.6	316311	166494	-1.33068	2.73672	1.0794e-06	0.000123296
RP_POS_470_13153a6_976	RP	POS	6.976	470.132					186069	114446	447556	189038	-1.28584	2.63782	1.0945e-06	0.000124239
RP_POS_477_1391a7_826	RP	POS	7.826	477.139					96699.7	96955.8	258647	103076	-1.26092	2.66146	1.13325e-06	0.000127839
RP_POS_684_16382a7_976	RP	POS	7.976	684.164		656.1687 (100), 521.1407 (60), 594.1710 (30), 112.2586 (5)	4		1.3539e+06	1.05247e+06	5.70771e+06	3.27876e+06	-1.33458	2.7282	1.14064e-06	0.000127879
HILIC_NEG_205_03539a0_629	HILIC	NEG	0.629	205.035		75.0082 (100), 111.0087 (80), 129.0197 (90),57.0336 (40), 142.9987 (30), 188.3496 (10)	4		1.16532e+06	299790	1.60044e+06	229464	-1.26621	2.58878	1.18769e-06	0.000132336
RP_POS_243_13538a8_746	RP	POS	8.746	243.135		243.1358 (100), 81.0704 (5), 163.2082 (5)	4		1.83656e+06	330406	2.3107e+06	247184	-1.26394	2.71285	1.2979e-06	0.000143735
RP_NEG_504_20309a6_754	RP	NEG	6.754	504.203					210319	128224	709717	379886	-1.32367	2.73306	1.35654e-06	0.000149318
RP_POS_616_17676a7_976	RP	POS	7.976	616.177		616.1767 (100),557.1638 (50), 498.1510 (10)	4		4.99624e+07	3.384e+07	1.79872e+08	9.93175e+07	-1.31928	2.69842	1.47592e-06	0.000161479
RP_POS_614_18127a7_975	RP	POS	7.975	614.181		614.1808 (100), 555.1680 (40),496.1543 (10)	4		2.96218e+06	2.00864e+06	1.07516e+07	5.97147e+06	-1.31823	2.69601	1.53928e-06	0.000167403
HILIC_NEG_226_99654a1_243	HILIC	NEG	1.243	226.997					1.14958e+06	546135	2.00817e+06	533986	-1.24746	2.54716	1.5791e-06	0.000170712
RP_POS_676_08411a3_477	RP	POS	3.477	676.084					229104	124078	553155	244681	-1.28452	2.65835	1.61467e-06	0.000173524
RP_NEG_682_15088a7_975	RP	NEG	7.975	682.151					97824.5	69692.5	288844	145339	-1.28697	2.62785	1.70114e-06	0.000181742
RP_POS_367_28189a11_024	RP	POS	11.024	367.282					1.33906e+06	333022	844433	290144	1.24464	2.67866	1.77892e-06	0.00018894
RP_NEG_658_17371a7_974	RP	NEG	7.974	658.174					81793.7	58517.9	239222	120232	-1.28209	2.61783	1.85004e-06	0.000195351
RP_POS_456_84561a4_073	RP	POS	4.073	456.846		429.3953 (100), 270.9785 (90),196.4079 (70)	4		387783	177807	960629	443242	-1.29592	2.73482	1.91956e-06	0.000197791
RP_NEG_660_16931a7_975	RP	NEG	7.975	660.169		602.1622 (100),511.1581 (50), 212.4086 (5)	4		1.41231e+06	994070	4.17866e+06	2.12401e+06	-1.28353	2.62085	1.9276e-06	0.000197791
RP_POS_676_20941a7_974	RP	POS	7.974	676.209		616.1774 (100),164.4443 (15), 348.4612 (15), 650.0470 (10)	4		221300	159048	858967	495400	-1.31179	2.6806	1.89206e-06	0.000197791
RP_POS_714_80988a6_424	RP	POS	6.424	714.81		661.9056 (100),630.3187 (60),510.8267 (50), 401.1704 (20)	4		9.27691e+06	2.22433e+06	1.34587e+07	2.97727e+06	-1.24822	2.59197	1.91533e-06	0.000197791
RP_POS_779_70032a6_424	RP	POS	6.424	779.7					1.5292e+07	3.0028e+06	1.99723e+07	2.9469e+06	-1.23962	2.59771	1.91814e-06	0.000197791
RP_POS_570_55383a4_073	RP	POS	4.073	570.554					339847	164920	860351	402726	-1.2938	2.72673	1.94367e-06	0.00019832
RP_POS_459_23987a11_138	RP	POS	11.138	459.24					68488.7	35228.4	23198.1	12328.6	1.30448	2.74725	1.96913e-06	0.000199795
HILIC_POS_361_13931a0_996	HILIC	POS	0.996	361.139					289583	136585	513857	148531	-1.23896	2.52956	1.98401e-06	0.000200186
RP_POS_653_50238a11_125	RP	POS	11.125	653.502					107174	49277	43427.2	22327.6	1.28272	2.67237	2.0843e-06	0.000209144
RP_POS_700_13525a7_975	RP	POS	7.975	700.135					221021	181931	903725	533835	-1.30268	2.66486	2.12755e-06	0.00021231
RP_POS_461_23975a11_136	RP	POS	11.136	461.24					77295	33633.3	32280.8	21064.4	1.25425	2.62075	2.1958e-06	0.000217925
RP_NEG_443_12515a2_756	RP	NEG	2.756	443.125					92575.8	47029.4	178390	61109.1	-1.23992	2.55619	2.25349e-06	0.000222434
RP_POS_648_20276a7_976	RP	POS	7.976	648.203					256178	197163	1.06082e+06	633335	-1.30424	2.66895	2.31728e-06	0.000227494
RP_NEG_448_177a5_963	RP	NEG	5.963	448.177					46090	30583.8	186907	111109	-1.30961	2.69238	2.37626e-06	0.00023079
RP_POS_271_26273a10_81	RP	POS	10.81	271.263					470849	133922	213276	187937	1.24213	2.57997	2.37049e-06	0.00023079
RP_POS_457_04611a4_073	RP	POS	4.073	457.046					237101	133413	634239	311715	-1.27825	2.70564	2.54644e-06	0.000246002
RP_POS_489_57642a1_268	RP	POS	1.268	489.576		130.0502 (100),84.0450 (60), 240.0498 (50), 365.9950 (50)	4		1.74703e+06	374174	2.31573e+06	360778	-1.22711	2.51913	2.61034e-06	0.000249521
HILIC_NEG_173_00906a1_249	HILIC	NEG	1.249	173.009	Dehydroascorbic acid	99.9256 (100),142.9980 (50),71.0132 (40), 112.9880 (40), 172.9642 (4)	2	HMDB0001264	1.31868e+06	637108	2.2651e+06	583918	-1.22779	2.50828	2.60778e-06	0.000249521
RP_NEG_462_19278a6_717	RP	NEG	6.717	462.193					72803.8	48072.8	293474	175328	-1.3047	2.68535	2.64637e-06	0.000250862
RP_POS_506_21667a6_752	RP	POS	6.752	506.217		177.0330 (100), 76.0223 (50), 99.0445 (30), 359.1623 (30)	4		1.11305e+06	634042	3.65675e+06	2.01914e+06	-1.29743	2.68045	2.65199e-06	0.000250862
RP_POS_506_25287a8_401	RP	POS	8.401	506.253					47806.4	31987	199547	121608	-1.30038	2.78472	3.01538e-06	0.000283758
HILIC_NEG_272_93484a1_22	HILIC	NEG	1.22	272.935	Fragment of HILIC_NEG_290_94543a1_221 [M-H2O-H]-	116.9286 (100), 99.9258 (40),80.9163 (20), 200.9496 (10), 253.8478 (8)	4		549012	278735	958908	255572	-1.22001	2.54197	3.14154e-06	0.000294106
HILIC_POS_315_13385a0_638	HILIC	POS	0.638	315.134		255.1132 (100),297.1244 (70),227.1181 (20), 113.0607 (5)	4		461580	223758	837689	265371	-1.21975	2.49526	3.3261e-06	0.000309788
HILIC_NEG_173_00906a0_924	HILIC	NEG	0.924	173.009					221265	128786	431708	145941	-1.21812	2.5052	3.34991e-06	0.000310413
HILIC_NEG_345_96344a1_226	HILIC	NEG	1.226	345.963					90091.3	44597.5	157149	43500.2	-1.21474	2.51238	3.5009e-06	0.000322758
RP_NEG_313_12a7_618	RP	NEG	7.618	313.12					419255	173548	734251	231948	-1.22242	2.49652	3.52912e-06	0.000323716
RP_POS_464_20602a6_713	RP	POS	6.713	464.206		125.0965 (100), 162.02220 (50), 232.1361 (50), 335.1647 (50)	4		394692	255736	1.47103e+06	874796	-1.28438	2.64571	3.78004e-06	0.00034499
RP_POS_788_6861a1_282	RP	POS	1.282	788.686					383155	138061	609609	159802	-1.21188	2.47761	3.93031e-06	0.000356912
HILIC_NEG_290_94543a1_221	HILIC	NEG	1.221	290.945		116.9286 (100), 140.9821 (5), 290.9455 (5)	4		724522	417142	1.32297e+06	375679	-1.20742	2.48588	4.25753e-06	0.000384703
RP_POS_249_25768a11_22	RP	POS	11.22	249.258					360808	113371	211344	79824.7	1.21585	2.49646	4.44003e-06	0.000396124
HILIC_NEG_129_01945a0_63	HILIC	NEG	0.63	129.019		99.9257 (100),115.9208 (20) ,67.0181 (8), 85.0292 (5)	4		819409	176170	1.04649e+06	112230	-1.22227	2.51049	4.44937e-06	0.000396124
HILIC_NEG_226_99646a0_926	HILIC	NEG	0.926	226.996					125515	85810.8	253804	84972.8	-1.20477	2.46803	4.41658e-06	0.000396124
RP_POS_562_24286a7_028	RP	POS	7.028	562.243					232246	109055	563167	270156	-1.2553	2.58515	4.58126e-06	0.000402414
RP_NEG_359_12561a6_17	RP	NEG	6.17	359.126		315.1356 (100),243.1140 (50), 146.0609 (40)	4		591331	257969	988432	271462	-1.2034	2.45742	4.58585e-06	0.000402414
RP_POS_484_11649a1_265	RP	POS	1.265	484.116		355.0741 (100),177.0329 (60),231.0432 (40), 130.0503 (20), 484.1141 (20)	4		1.96643e+06	456980	2.63332e+06	432026	-1.20345	2.52072	4.58648e-06	0.000402414
RP_POS_450_19031a5_958	RP	POS	5.958	450.19		110.0809 (100), 162.0218 (60), 321.1484 (50), 218.1208 (50)	4		315333	170257	1.15168e+06	689617	-1.28214	2.63968	4.62018e-06	0.000403422
RP_NEG_460_17719a5_592	RP	NEG	5.592	460.177					201116	104664	458637	207695	-1.2361	2.54128	4.83682e-06	0.000420318
RP_POS_492_23743a7_924	RP	POS	7.924	492.237					201535	77654.3	425555	183147	-1.24883	2.63049	4.87311e-06	0.000421455
RP_NEG_560_22955a6_956	RP	NEG	6.956	560.23					93135.3	48771.8	234832	116264	-1.24732	2.56782	5.11273e-06	0.000440083
HILIC_NEG_228_99345a1_243	HILIC	NEG	1.243	228.993					313634	183723	588740	186041	-1.19749	2.44519	5.22622e-06	0.000447729
RP_POS_570_80481a4_076	RP	POS	4.076	570.805		401.8574 (100), 178.7251 (60), 213.0870 (60), 268.3813 (60), 312.5222 (60)	4		423817	190179	1.00571e+06	481958	-1.24678	2.62021	5.65245e-06	0.000481971
RP_NEG_611_14569a0_582	RP	NEG	0.582	611.146	Glutathione (oxidized)	306.0771 (100),143.0464 (70), 611.1472 (5)	2	HMDB0003337	1.07794e+07	1.80953e+06	1.34477e+07	1.80781e+06	-1.191	2.52123	6.05738e-06	0.000514085
RP_POS_456_64474a4_073	RP	POS	4.073	456.645					318919	160936	779096	382238	-1.23768	2.59467	6.2131e-06	0.000524848
RP_POS_659_74854a6_424	RP	POS	6.424	659.749		602.3477 (100), 630.3229 (80),502.3135 (40),400.2642 (20), 445.7773 (20)	4		3.2783e+06	800552	4.747e+06	1.13731e+06	-1.20025	2.53571	6.30125e-06	0.00052983
RP_POS_979_92462a11_217	RP	POS	11.217	979.925					499993	185283	270720	105396	1.21418	2.61236	6.35934e-06	0.000532251
RP_POS_484_11664a0_58	RP	POS	0.58	484.117					762390	234081	1.30065e+06	438990	-1.21863	2.49571	6.4102e-06	0.000534046
RP_POS_546_24835a8_039	RP	POS	8.039	546.248					77764.5	69828.2	302988	189255	-1.24236	2.56204	6.77291e-06	0.000561687
RP_POS_226_18002a7_646	RP	POS	7.646	226.18		141.0005 (100),184.0428 (90), 226.1802 (70),95.0497 (30), 53.0397 (20)	4		1.78222e+06	349769	1.36582e+06	132801	1.23999	2.58712	6.84523e-06	0.000565105
RP_POS_341_26752a10_814	RP	POS	10.814	341.268					1.27918e+06	260892	887094	275021	1.1845	2.47859	7.05666e-06	0.000579923
RP_POS_297_20361a9_695	RP	POS	9.695	297.204		84.9603 (100), 297.2035 (70), 279.2318 (20)	4		1.27402e+06	209923	1.01651e+06	118698	1.20869	2.48004	7.2189e-06	0.000590584
RP_POS_315_13367a7_617	RP	POS	7.617	315.134					1.27797e+06	485922	2.12535e+06	655611	-1.18747	2.42461	7.84737e-06	0.000639121
RP_POS_504_237a8_023	RP	POS	8.023	504.237					162433	104610	544576	326063	-1.24201	2.57445	8.03311e-06	0.000651328
HILIC_NEG_142_99854a1_248	HILIC	NEG	1.248	142.999					1.01109e+06	525303	1.72743e+06	459443	-1.1787	2.41044	8.28452e-06	0.000668726
RP_POS_220_14578a8_606	RP	POS	8.606	220.146					817555	122838	636570	127079	1.17687	2.42727	8.33522e-06	0.000669842
RP_NEG_646_18976a7_975	RP	NEG	7.975	646.19					55945.5	42804.2	186109	111143	-1.22625	2.51048	8.85328e-06	0.000708341
RP_POS_273_146a9_12	RP	POS	9.12	273.146					773971	79645.9	913285	109172	-1.18199	2.41606	8.99938e-06	0.000716872
HILIC_NEG_313_11951a0_637	HILIC	NEG	0.637	313.12					58214.7	26501.3	102646	34211	-1.1789	2.40702	9.04167e-06	0.000717095
RP_POS_904_92145a8_448	RP	POS	8.448	904.921					96980.9	77121.6	290270	163216	-1.21076	2.47417	9.1033e-06	0.000718844
RP_NEG_392_11417a2_545	RP	NEG	2.545	392.114					45544	21913.7	185854	121459	-1.25594	2.57627	9.23429e-06	0.000722901
RP_POS_1049_07654a8_955	RP	POS	8.955	1049.08					509200	261070	886150	262752	-1.17216	2.3971	9.22588e-06	0.000722901
RP_POS_394_12756a2_549	RP	POS	2.549	394.128					326176	159644	1.302e+06	845321	-1.25428	2.57503	9.33882e-06	0.000727947
RP_POS_252_17181a8_606	RP	POS	8.606	252.172		220.1459 (100), 73.0656 (80),205.1222 (40), 252.1669 (10), 137.5573 (5)	4		1.12584e+06	97625.3	926366	164546	1.19055	2.45129	9.84632e-06	0.000764226
RP_POS_634_53735a10_805	RP	POS	10.805	634.537					269704	76994.8	161759	74443.5	1.16481	2.49947	1.08561e-05	0.000839015
HILIC_POS_173_09203a6_106	HILIC	POS	6.106	173.092					946560	680220	167640	194292	1.23188	2.51977	1.09229e-05	0.000840599
RP_POS_979_92517a11_121	RP	POS	11.121	979.925					191794	55072.5	119085	46578.8	1.16493	2.38976	1.14071e-05	0.000874158
RP_NEG_418_13004a2_938	RP	NEG	2.938	418.13					84045.9	38058.3	169974	73031.2	-1.19115	2.43904	1.17488e-05	0.000896559
RP_POS_669_62115a11_123	RP	POS	11.123	669.621					218125	122433	69975.9	76872.6	1.17745	2.40473	1.19534e-05	0.000908356
RP_POS_266_17255a7_646	RP	POS	7.646	266.173					1.40354e+06	245055	1.11747e+06	120471	1.19422	2.50805	1.201e-05	0.00090886
RP_POS_599_25037a9_355	RP	POS	9.355	599.25					88866.1	73308.6	234261	121425	-1.17767	2.41036	1.25522e-05	0.000945944
RP_POS_244_19055a7_646	RP	POS	7.646	244.191		226.1798 (100), 180.1748 (20), 61.1742 (10)	4		1.36037e+06	269826	1.04966e+06	117441	1.20014	2.4856	1.26385e-05	0.000948517
RP_POS_352_32083a10_449	RP	POS	10.449	352.321					866104	581122	208408	153687	1.22712	2.69992	1.27116e-05	0.000950074
RP_POS_361_13913a6_167	RP	POS	6.167	361.139		273.1232 (100),361.1382 (50),301.1180 (40), 255.1127 (20)	4		1.42259e+06	568172	2.26784e+06	628168	-1.15723	2.36288	1.30021e-05	0.000967801
RP_POS_1071_58606a6_434	RP	POS	6.434	1071.59					6.00868e+06	827585	7.88989e+06	1.6131e+06	-1.18691	2.44919	1.30867e-05	0.000970122
RP_POS_269_12833a8_638	RP	POS	8.638	269.128					323950	150534	616258	244020	-1.17352	2.41304	1.32763e-05	0.000980178
RP_NEG_130_94423a10_814	RP	NEG	10.814	130.944					1.70475e+06	465883	1.15728e+06	256988	1.18055	2.45941	1.34259e-05	0.000987209
RP_NEG_288_98743a0_653	RP	NEG	0.653	288.987		96.9600 (100),156.8920 (10), 51.2131 (5)	4		562467	89270.9	694344	98062.7	-1.15459	2.36421	1.37216e-05	0.00100489
RP_POS_420_14331a2_936	RP	POS	2.936	420.143					607042	267931	1.20474e+06	513425	-1.18283	2.4249	1.38646e-05	0.00101128
RP_POS_165_46547a0_585	RP	POS	0.585	165.465					1.21009e+06	210971	943613	162883	1.15866	2.42406	1.39769e-05	0.00101135
RP_POS_952_40894a6_425	RP	POS	6.425	952.409					5.59146e+06	1.20207e+06	7.49602e+06	1.48382e+06	-1.15679	2.43999	1.39749e-05	0.00101135
HILIC_POS_273_22836a6_168	HILIC	POS	6.168	273.228		255.2180 (100), 100.0762 (100), 273.1857 (40),86.0607 (30)	4		336441	180023	740995	348335	-1.1826	2.44957	1.41194e-05	0.00101761
RP_POS_457_246a4_076	RP	POS	4.076	457.246					104464	47493.8	297056	171721	-1.21795	2.60255	1.4572e-05	0.00104607
RP_POS_462_19034a5_589	RP	POS	5.589	462.19		177.0330 (100), 130.0502 (20), 333.1476 (20), 387.1578 (20), 462.1913 (10)	4		1.39072e+06	650860	2.92835e+06	1.33774e+06	-1.18395	2.43955	1.49464e-05	0.00106872
RP_POS_477_1391a7_921	RP	POS	7.921	477.139					104228	100330	271562	134591	-1.15637	2.43523	1.515e-05	0.00107904
RP_POS_980_17175a8_444	RP	POS	8.444	980.172					88922.7	84252.3	382464	262129	-1.20748	2.49087	1.55499e-05	0.0011032
RP_POS_651_14423a7_974	RP	POS	7.974	651.144					64108.8	49191.4	234409	153147	-1.20221	2.46037	1.71665e-05	0.00121314
RP_POS_583_25476a9_205	RP	POS	9.205	583.255					336923	244111	723077	308424	-1.14478	2.35343	1.82796e-05	0.0012868
RP_POS_562_24292a6_954	RP	POS	6.954	562.243					467359	222469	1.1679e+06	631319	-1.19343	2.46386	1.84532e-05	0.001294
RP_POS_478_23892a9_966	RP	POS	9.966	478.239					743239	423278	1.72356e+06	867035	-1.17094	2.39787	1.91853e-05	0.00134017
RP_NEG_242_17673a7_648	RP	NEG	7.648	242.177		242.1766 (100),225.1498 (60),181.1589 (50), 83.6605 (5)	4		1.0814e+06	197111	862416	78367.6	1.18304	2.48825	1.96499e-05	0.00136736
RP_POS_214_05139a0_572	RP	POS	0.572	214.051					408953	256799	769271	268013	-1.13619	2.45325	1.99292e-05	0.0013815
RP_POS_298_57043a1_264	RP	POS	1.264	298.57					575641	203063	848687	195191	-1.13515	2.42861	2.03524e-05	0.00140038
RP_POS_452_26105a3_777	RP	POS	3.777	452.261					1.04346e+06	489410	460965	332885	1.14663	2.44717	2.03557e-05	0.00140038
RP_NEG_814_26221a0_579	RP	NEG	0.579	814.262					295636	73969.7	412438	94646.7	-1.13747	2.35436	2.14439e-05	0.00146968
RP_POS_904_84497a8_449	RP	POS	8.449	904.845					85233.2	68939.4	294047	190137	-1.18312	2.4174	2.16985e-05	0.00148153
RP_POS_390_29745a10_177	RP	POS	10.177	390.297					312632	261100	29638	42886	1.2099	2.59418	2.20145e-05	0.00149748
RP_POS_771_5426a11_221	RP	POS	11.221	771.543					98218.2	56531.5	36757.4	14654.4	1.19767	2.49406	2.21038e-05	0.00149794
RP_NEG_932_21698a1_273	RP	NEG	1.273	932.217					255945	57997.1	348401	75559.4	-1.13613	2.33277	2.23582e-05	0.00150396
RP_POS_549_45447a11_22	RP	POS	11.22	549.454					106325	67579.7	32569.6	21819.1	1.18763	2.54096	2.23421e-05	0.00150396
RP_POS_336_3259a10_407	RP	POS	10.407	336.326					988745	610056	323118	200896	1.18598	2.5643	2.26155e-05	0.00151565
RP_POS_905_00232a8_447	RP	POS	8.447	905.002					84880	69838.8	260520	158803	-1.16823	2.38518	2.30469e-05	0.00153889
HILIC_NEG_129_01942a0_92	HILIC	NEG	0.92	129.019					273209	65576	372145	78940.5	-1.13094	2.32409	2.34605e-05	0.00156077
RP_NEG_632_17401a7_975	RP	NEG	7.975	632.174					52292.1	41531	210457	145950	-1.19034	2.442	2.3602e-05	0.00156445
RP_NEG_241_2178a10_822	RP	NEG	10.822	241.218		241.2177 (100)	2	HMDB0000826	464137	55522.1	401502	30010.1	1.15302	2.3541	2.3772e-05	0.00156999
RP_POS_671_14941a0_586	RP	POS	0.586	671.149					349339	112274	208886	93403.7	1.12907	2.33336	2.43421e-05	0.00160182
RP_POS_166_66396a1_264	RP	POS	1.264	166.664					1.17794e+06	249916	1.54365e+06	287847	-1.12722	2.34715	2.47024e-05	0.00161966
RP_POS_638_15497a7_971	RP	POS	7.971	638.155					45373.4	26743.2	159785	106394	-1.19078	2.44478	2.54798e-05	0.00166462
RP_POS_980_33374a8_443	RP	POS	8.443	980.334					86053.4	50682.6	280464	180587	-1.1861	2.43087	2.57235e-05	0.0016692
RP_POS_253_11819a2_575	RP	POS	2.575	253.118		166.0863 (100),60.0453 (50), 120.0811 (50), 207.1128 (30)	4		6.88698e+06	4.0506e+06	2.46533e+06	1.65021e+06	1.16709	2.39115	2.57338e-05	0.0016692
RP_POS_374_3027a10_449	RP	POS	10.449	374.303					1.15221e+06	809987	282777	205002	1.18908	2.61039	2.61492e-05	0.00169011
RP_POS_863_78003a9_047	RP	POS	9.047	863.78					108342	111320	620327	479816	-1.18824	2.44606	2.78947e-05	0.00179654
RP_POS_494_07385a1_268	RP	POS	1.268	494.074					639296	174199	862684	158052	-1.11953	2.2946	2.835e-05	0.00181348
RP_POS_857_2691a6_424	RP	POS	6.424	857.269					1.12345e+07	2.48063e+06	1.4939e+07	2.99625e+06	-1.12162	2.37619	2.83575e-05	0.00181348
RP_POS_346_04715a0_592	RP	POS	0.592	346.047					2.93207e+06	522651	2.28479e+06	440923	1.11702	2.3017	3.0754e-05	0.00195984
RP_POS_354_33636a10_782	RP	POS	10.782	354.336					889667	632154	223418	129415	1.18317	2.58159	3.23212e-05	0.00205251
HILIC_POS_253_1181a5_257	HILIC	POS	5.257	253.118					545569	314750	208234	127479	1.15375	2.36153	3.30579e-05	0.00208472
RP_POS_345_21643a11_552	RP	POS	11.552	345.216		345.2763 (100), 288.0354 (20), 93.0372 (10)	4		4.35535e+06	536976	3.70377e+06	434083	1.11464	2.29733	3.30539e-05	0.00208472
HILIC_NEG_99_00858a1_246	HILIC	NEG	1.246	99.0086					543849	273781	898328	260062	-1.11068	2.26974	3.34506e-05	0.00209684
RP_POS_309_09454a0_585	RP	POS	0.585	309.095					2.09716e+07	3.67658e+06	1.64836e+07	3.02932e+06	1.11339	2.32433	3.34811e-05	0.00209684
RP_POS_376_31836a10_406	RP	POS	10.406	376.318					1.12525e+06	673862	411257	224795	1.1627	2.49143	3.39709e-05	0.0021202
RP_POS_830_56586a13_185	RP	POS	13.185	830.566					1.47475e+06	916648	3.49208e+06	1.85716e+06	-1.1388	2.37413	3.47695e-05	0.00216262
RP_POS_669_62061a11_216	RP	POS	11.216	669.621					221587	118150	93101.5	59632	1.13627	2.35435	3.5492e-05	0.00220002
RP_POS_615_17456a0_866	RP	POS	0.866	615.175		179.0485 (100),308.0913 (100), 76.0222 (50), 233.0587 (20)	4		2.62406e+06	1.03408e+06	1.50042e+06	521963	1.13565	2.37614	3.58983e-05	0.00221763
RP_NEG_251_10396a2_572	RP	NEG	2.572	251.104					425952	255798	153700	103455	1.1486	2.35481	3.63322e-05	0.00223066
RP_POS_243_09908a8_406	RP	POS	8.406	243.099					459809	76389.6	362032	71629	1.10659	2.26385	3.63548e-05	0.00223066
RP_POS_308_09094a0_586	RP	POS	0.586	308.091	Glutathione (reduced)	76.0223 (100), 162.0220 (80), 179.0486 (60), 233.0590 (30), 308.0922 (10)	2	HMDB0000125	2.05014e+08	3.57821e+07	1.62157e+08	2.84084e+07	1.11011	2.31643	3.6557e-05	0.00223552
RP_POS_370_22647a11_555	RP	POS	11.555	370.226					771248	90645.7	668329	59712	1.11827	2.29284	3.67559e-05	0.00224014
RP_POS_655_15417a0_85	RP	POS	0.85	655.154					1.25546e+06	378009	759340	375260	1.10473	2.28915	3.74698e-05	0.00227601
RP_POS_409_32883a11_636	RP	POS	11.636	409.329		409.3184 (100), 90.9771 (5)	4		386627	118145	249877	84877.2	1.11173	2.50826	3.83275e-05	0.00232035
HILIC_POS_230_24783a0_519	HILIC	POS	0.519	230.248					366141	304328	757162	290129	-1.10354	2.34102	3.84874e-05	0.00232229
RP_POS_952_1875a6_425	RP	POS	6.425	952.188					1.20085e+06	343516	1.64402e+06	331963	-1.10168	2.29258	3.98402e-05	0.00239595
RP_POS_429_09015a0_572	RP	POS	0.572	429.09					230477	150545	433567	159254	-1.10088	2.36562	4.05969e-05	0.0024334
RP_POS_165_46481a0_864	RP	POS	0.864	165.465		74.0244 (100),56.0504 (20), 102.0553 (20)	4		7.88719e+06	1.61268e+06	6.02444e+06	1.17071e+06	1.10742	2.31367	4.1258e-05	0.00245773
HILIC_NEG_254_01552a1_243	HILIC	NEG	1.243	254.016					338059	165263	572134	190788	-1.10139	2.25834	4.12734e-05	0.00245773
RP_NEG_267_11438a8_695	RP	NEG	8.695	267.114					103253	66722.5	228005	113373	-1.11841	2.28345	4.14234e-05	0.0024586
RP_POS_269_12848a7_891	RP	POS	7.891	269.128					327647	112889	499442	146123	-1.10387	2.26279	4.20464e-05	0.00248745
RP_POS_315_15652a8_797	RP	POS	8.797	315.157		315.1566 (100), 259.0949 (5)	4		1.61588e+07	730215	1.51909e+07	753143	1.09753	2.3081	4.31873e-05	0.00254665
RP_POS_183_08055a8_018	RP	POS	8.018	183.081		105.0340 (100), 183.0806 (50)	2	HMDB0032049	6.56587e+06	275184	6.16433e+06	335457	1.09983	2.24554	4.37231e-05	0.0025699
RP_POS_857_36993a6_422	RP	POS	6.422	857.37					1.3669e+07	3.30156e+06	1.80642e+07	3.44705e+06	-1.09604	2.26924	4.45133e-05	0.0026079
RP_POS_714_39166a6_424	RP	POS	6.424	714.392					2.1953e+06	433134	2.98565e+06	720017	-1.11219	2.30381	4.54091e-05	0.00264908
RP_POS_857_16895a6_425	RP	POS	6.425	857.169					6.65362e+06	1.50629e+06	8.88086e+06	1.88231e+06	-1.09852	2.30726	4.55078e-05	0.00264908
HILIC_NEG_204_99879a6_775	HILIC	NEG	6.775	204.999					133806	98124.1	352725	206410	-1.12604	2.3735	4.58081e-05	0.00264957
RP_POS_583_25494a8_708	RP	POS	8.708	583.255		583.2549 (100), 343.1296 (30), 402.1799 (30)	4		869459	523757	1.63206e+06	639381	-1.09754	2.26826	4.57213e-05	0.00264957
RP_POS_121_02867a8_43	RP	POS	8.43	121.029					576421	44152.3	485514	84830.4	1.12022	2.30749	4.60133e-05	0.002653
RP_POS_714_7262a6_424	RP	POS	6.424	714.726		661.9056 (100), 510.8267 (50), 630.3187 (40)	4		1.18659e+07	2.90744e+06	1.56794e+07	2.96671e+06	-1.09374	2.28765	4.64346e-05	0.00266881
RP_POS_179_04843a0_864	RP	POS	0.864	179.048	Cysteinylglycine	76.0223 (100),162.0219 (40), 116.0168 (30), 58.9960 (10)	2	HMDB0000078	1.00201e+07	1.84998e+06	7.84827e+06	1.45638e+06	1.09735	2.32272	4.70266e-05	0.00269431
RP_POS_139_03903a8_43	RP	POS	8.43	139.039					656822	71517.1	530723	114441	1.10717	2.27752	4.78788e-05	0.00273451
RP_POS_427_09525a0_572	RP	POS	0.572	427.095		298.0528 (100),177.0330 (80),130.0501 (60), 231.0435 (60)	4		3.5283e+06	2.08229e+06	6.13505e+06	1.93914e+06	-1.09215	2.33063	4.82176e-05	0.00274523
RP_POS_376_31836a10_783	RP	POS	10.783	376.318					1.86549e+06	1.51185e+06	333272	286158	1.15561	2.50495	5.29233e-05	0.00300373
RP_POS_339_18002a8_221	RP	POS	8.221	339.18		275.1638 (100), 339.1790 (100), 175.1118 (90), 57.0708 (30)	4		1.26981e+06	143871	1.0789e+06	152816	1.08669	2.21983	5.34149e-05	0.00302219
RP_NEG_267_11435a7_982	RP	NEG	7.982	267.114					99733	60900.6	206277	97485.3	-1.10104	2.25517	5.36504e-05	0.00302608
RP_POS_269_1283a8_689	RP	POS	8.689	269.128					354558	151756	615563	237941	-1.09933	2.25647	5.42251e-05	0.00304903
RP_POS_460_17465a5_109	RP	POS	5.109	460.175					252380	94986.7	484156	223939	-1.12201	2.30371	5.54607e-05	0.00310888
RP_POS_1010_57019a8_064	RP	POS	8.064	1010.57					276206	225681	592055	264483	-1.08574	2.21909	5.60805e-05	0.00313202
RP_POS_308_09091a0_864	RP	POS	0.864	308.091	Glutathione (reduced)	76.0223 (100), 162.0220 (60), 179.0486 (70), 233.0591 (20), 308.0910 (10)	2	HMDB0000125	1.33179e+09	2.4371e+08	1.05074e+09	1.88751e+08	1.0885	2.25557	5.62185e-05	0.00313202
RP_POS_518_21649a6_072	RP	POS	6.072	518.216					446957	198505	841136	372457	-1.10679	2.26923	5.71562e-05	0.00317453
RP_POS_187_03668a0_647	RP	POS	0.647	187.037					283691	178362	568442	255663	-1.08991	2.23684	5.93703e-05	0.00328745
RP_POS_446_76166a12_605	RP	POS	12.605	446.762					303957	213277	619855	276072	-1.08329	2.21222	6.20792e-05	0.003427
RP_POS_315_13382a7_005	RP	POS	7.005	315.134					410123	164427	609289	147890	-1.07916	2.20608	6.22724e-05	0.00342725
RP_POS_622_43994a10_814	RP	POS	10.814	622.44					119092	75860.7	41160.2	33187.7	1.11265	2.40244	6.33157e-05	0.00347414
RP_NEG_850_56256a13_12	RP	NEG	13.12	850.563					240704	126378	518618	269007	-1.10769	2.29781	6.4256e-05	0.00351511
RP_POS_952_9657a6_425	RP	POS	6.425	952.966					2.76433e+06	684233	3.70353e+06	789496	-1.0778	2.31226	6.47012e-05	0.00351827
RP_POS_307_08316a1_264	RP	POS	1.264	307.083	Epigallocatechin	76.0223 (100), 130.0500 (20), 179.0485 (70), 233.0589 (20)	2	HMDB0038361	2.32346e+08	4.59825e+07	2.94591e+08	5.18182e+07	-1.07737	2.23233	6.46697e-05	0.00351827
RP_POS_315_13373a7_521	RP	POS	7.521	315.134					411954	187209	679626	231565	-1.07774	2.20832	6.69449e-05	0.00362267
RP_POS_269_12817a7_98	RP	POS	7.98	269.128					434229	165805	691770	231668	-1.08203	2.21811	6.72195e-05	0.00362267
HILIC_NEG_203_01984a0_628	HILIC	NEG	0.628	203.02		75.0081 (100), 99.9257 (90), 135.9026 (80), 202.8577 (60)	4		205725	74892.8	351532	139236	-1.0972	2.3573	6.71803e-05	0.00362267
RP_POS_364_25635a12_642	RP	POS	12.642	364.256					805887	430966	1.37461e+06	467302	-1.07415	2.26531	6.79536e-05	0.0036514
RP_POS_506_50684a4_961	RP	POS	4.961	506.507					79364.3	46260.6	189382	107920	-1.10925	2.41786	6.84946e-05	0.00366961
RP_POS_651_11487a0_583	RP	POS	0.583	651.115					219615	97055.7	333155	82059.1	-1.07303	2.37229	7.14382e-05	0.00381606
RP_POS_660_20898a6_42	RP	POS	6.42	660.209					339720	91762.3	475568	120533	-1.07593	2.29647	7.18433e-05	0.00382644
RP_NEG_898_56238a12_637	RP	NEG	12.637	898.562					227045	84981.4	371781	135178	-1.08409	2.2178	7.25985e-05	0.00384412
RP_NEG_267_11435a8_642	RP	NEG	8.642	267.114					61135	41978.6	141221	76718	-1.09185	2.23052	7.25641e-05	0.00384412
RP_NEG_802_56274a13_326	RP	NEG	13.326	802.563	PC 34:2 (16:0_18:2) [M+HCOO]-	279.2325 (100), 255.2335 (40), 742.5340 (20)	2		2.876e+06	2.24082e+06	5.8551e+06	2.48544e+06	-1.07039	2.26388	7.32929e-05	0.0038584
HILIC_NEG_111_00877a1_244	HILIC	NEG	1.244	111.009					310249	169699	528688	177499	-1.06979	2.19912	7.32364e-05	0.0038584
RP_POS_225_14848a7_815	RP	POS	7.815	225.148		225.1485 (100)	2	HMDB0036583	2.46031e+07	680922	2.33789e+07	1.16073e+06	1.08677	2.23536	7.40212e-05	0.00388547
RP_POS_1106_85901a8_063	RP	POS	8.063	1106.86					263407	152688	525679	246060	-1.08343	2.23365	7.43729e-05	0.00389268
RP_POS_623_46924a11_557	RP	POS	11.557	623.469					2.0905e+06	235615	1.82149e+06	189491	1.06995	2.19401	7.75217e-05	0.00404583
RP_POS_971_62524a9_043	RP	POS	9.043	971.625					181056	168568	809983	637110	-1.1232	2.34133	7.78636e-05	0.00405203
RP_POS_659_82526a6_425	RP	POS	6.425	659.825		602.3477 (100), 630.3229 (60),502.3135 (40), 445.7773 (30), 400.2642 (20)	4		3.49183e+06	809291	4.98595e+06	1.43209e+06	-1.08564	2.26591	7.83814e-05	0.00406732
RP_POS_971_75391a9_045	RP	POS	9.045	971.754					198178	194411	760910	567661	-1.10995	2.29718	8.20427e-05	0.00424519
RP_POS_395_31317a11_758	RP	POS	11.758	395.313					991921	391383	1.51638e+06	447236	-1.06377	2.17245	8.35724e-05	0.00431205
RP_POS_781_60846a6_423	RP	POS	6.423	781.608					520697	240595	795985	198454	-1.06393	2.3361	8.54047e-05	0.00439411
HILIC_NEG_136_8918a6_567	HILIC	NEG	6.567	136.892					5.26376e+06	1.17423e+06	6.67083e+06	1.09193e+06	-1.05951	2.17119	8.88887e-05	0.0045464
RP_NEG_306_07697a0_866	RP	NEG	0.866	306.077	Glutathione (reduced)	143.0463 (100), 128.0355 (60), 74.0242 (20), 306.0771 (10)	2	HMDB0000125	8.58533e+07	1.86801e+07	6.56545e+07	1.30184e+07	1.06774	2.24165	8.89572e-05	0.0045464
RP_POS_461_12567a7_853	RP	POS	7.853	461.126					128820	102618	382590	255313	-1.0972	2.26539	8.91156e-05	0.0045464
RP_POS_863_89117a9_046	RP	POS	9.046	863.891					132476	126750	490808	364272	-1.10279	2.30262	9.12349e-05	0.00464148
RP_POS_952_29987a6_426	RP	POS	6.426	952.3					3.36672e+06	666702	4.42175e+06	990300	-1.06486	2.37932	9.62915e-05	0.00488353
RP_POS_195_10168a8_43	RP	POS	8.43	195.102		167.0704 (100), 95.0497 (60), 149.0598 (20), 195.1018 (20), 123.0806 (5)	4		9.1159e+07	3.80716e+06	8.31141e+07	8.02475e+06	1.0835	2.24654	9.65305e-05	0.00488353
HILIC_POS_228_08659a0_641	HILIC	POS	0.641	228.087					168926	85921.8	296550	117073	-1.06064	2.22642	9.71723e-05	0.00490234
RP_POS_1069_36487a8_444	RP	POS	8.444	1069.36					79533.8	62680.6	313809	242128	-1.10901	2.26606	9.89599e-05	0.0049787
RP_POS_343_15143a7_953	RP	POS	7.953	343.151		93.0372 (100),59.0320 (50), 105.0374 (50), 329.3231 (70)	4		1.22651e+06	64033.9	1.13077e+06	88663.5	1.05763	2.18951	0.00010369	0.00520223
RP_POS_1069_09241a8_443	RP	POS	8.443	1069.09					91775.1	61307.8	292496	207563	-1.10146	2.2489	0.000103987	0.00520279
RP_POS_164_29001a0_863	RP	POS	0.863	164.29					664094	178066	478642	111820	1.06335	2.22138	0.000104919	0.00523498
RP_POS_1071_08508a6_424	RP	POS	6.424	1071.09					1.07693e+06	346104	1.54161e+06	408492	-1.05119	2.16695	0.000106237	0.00528626
HILIC_POS_187_03653a5_451	HILIC	POS	5.451	187.037					167446	89616.2	304013	127810	-1.05723	2.15856	0.000106707	0.00529511
RP_POS_980_41998a8_452	RP	POS	8.452	980.42					71320.5	59781.3	252762	187582	-1.09666	2.25878	0.000107156	0.00530293
RP_POS_452_59521a3_777	RP	POS	3.777	452.595					733249	379610	337728	241319	1.06103	2.27869	0.000108092	0.00533468
RP_POS_278_5726a0_58	RP	POS	0.58	278.573					368514	116367	541395	160531	-1.05469	2.1701	0.000108926	0.00534681
RP_NEG_613_16156a0_866	RP	NEG	0.866	613.162		306.0760 (100), 143.0462 (90), 128.0356 (50), 398.9205 (10)	4	HMDB0000125	1.50347e+06	619464	882598	316659	1.07226	2.28069	0.000108844	0.00534681
RP_POS_502_22168a7_336	RP	POS	7.336	502.222					307402	128562	519905	204954	-1.06021	2.19143	0.000110919	0.00542995
RP_POS_267_08212a0_652	RP	POS	0.652	267.082					309916	96627.5	424234	90690	-1.04661	2.19508	0.000112035	0.00546982
HILIC_POS_338_18204a6_706	HILIC	POS	6.706	338.182		338.1819 (100),136.0758 (40), 83.0863 (30)	4		926183	323809	556568	279972	1.04732	2.20227	0.000112967	0.00550058
RP_POS_659_67059a6_424	RP	POS	6.424	659.671					2.72632e+06	546423	3.84382e+06	1.12754e+06	-1.07179	2.28385	0.000115262	0.00559732
RP_POS_1056_69019a8_066	RP	POS	8.066	1056.69					340643	222370	754195	411295	-1.06549	2.18725	0.000115869	0.00561176
RP_POS_894_34772a8_065	RP	POS	8.065	894.348		86.0971 (100),70.0659 (70), 136.0758 (50)	4		308181	196771	612489	289198	-1.05298	2.1862	0.000117621	0.00568148
RP_NEG_669_08191a0_867	RP	NEG	0.867	669.082					556033	228211	329326	114544	1.06836	2.27419	0.000118232	0.00569583
RP_NEG_221_15504a9_331	RP	NEG	9.331	221.155		221.1548 (100), 103.9200 (5)	4		1.64096e+06	72424.8	1.50924e+06	130810	1.06246	2.19677	0.000119364	0.00573514
RP_POS_230_24777a7_904	RP	POS	7.904	230.248		230.2479 (100), 58.0661 (40), 109.0652 (5)	4		2.24179e+06	1.6512e+06	4.17463e+06	1.53109e+06	-1.04284	2.22039	0.000120071	0.00575391
RP_POS_239_16161a8_481	RP	POS	8.481	239.162		239.1617 (100), 111.0420 (5)	4		8.93605e+06	499891	8.13242e+06	775765	1.05369	2.26614	0.000121362	0.00580044
RP_POS_400_23615a11_337	RP	POS	11.337	400.236					325721	47512.1	274172	36338.6	1.04587	2.13849	0.000122899	0.00585849
RP_POS_408_30792a10_993	RP	POS	10.993	408.308					368938	57640.5	304831	47442.8	1.04317	2.14186	0.000124015	0.00589183
RP_POS_810_59198a13_154	RP	POS	13.154	810.592					615330	336443	1.39548e+06	803433	-1.07499	2.23223	0.000124247	0.00589183
RP_POS_308_09082a5_463	RP	POS	5.463	308.091					758665	447258	309818	251516	1.0571	2.26462	0.000128864	0.00609487
RP_POS_791_52789a12_47	RP	POS	12.47	791.528					401240	159639	632308	216441	-1.04356	2.19617	0.000130858	0.00617311
RP_POS_392_29224a10_782	RP	POS	10.782	392.292					340353	256998	95553.7	87858.6	1.07977	2.30348	0.000134034	0.00630653
RP_NEG_333_96359a0_876	RP	NEG	0.876	333.964					301263	119046	454360	134699	-1.03694	2.13553	0.000134794	0.00632592
RP_NEG_711_07129a1_264	RP	NEG	1.264	711.071					410941	97538.5	526571	94756.2	-1.03576	2.20199	0.000135292	0.00633292
RP_POS_1110_14246a9_044	RP	POS	9.044	1110.14					87121.6	70297.1	373621	305720	-1.08979	2.23455	0.00014076	0.00657193
RP_NEG_313_12003a6_749	RP	NEG	6.749	313.12		313.1202 (100),251.1199 (40), 122.0611 (20)	4		372894	153810	541212	124824	-1.03523	2.11496	0.000143416	0.00664471
RP_POS_1069_0033a8_448	RP	POS	8.448	1069					61437	31956.3	160318	104909	-1.08004	2.20568	0.000143384	0.00664471
RP_POS_894_42914a8_064	RP	POS	8.064	894.429					202378	146350	461521	260440	-1.05079	2.14545	0.000143398	0.00664471
RP_POS_655_15381a0_584	RP	POS	0.584	655.154					1.06318e+06	280933	718220	295591	1.03186	2.13854	0.000145165	0.00670863
RP_POS_617_56604a11_556	RP	POS	11.556	617.566					2.4326e+06	561408	1.83127e+06	430086	1.03573	2.12752	0.000146485	0.00675244
RP_POS_392_29224a10_408	RP	POS	10.408	392.292					236367	198520	49357.3	64580.2	1.07512	2.33879	0.00014893	0.00684775
RP_POS_452_92978a3_774	RP	POS	3.774	452.93					277220	151530	121213	102133	1.03878	2.19955	0.000151291	0.00692497
HILIC_POS_230_24792a0_443	HILIC	POS	0.443	230.248					326384	253011	614097	228588	-1.02997	2.26992	0.000151372	0.00692497
RP_POS_368_09131a7_612	RP	POS	7.612	368.091					449933	33200.3	416848	19303.8	1.0456	2.27048	0.000151874	0.00693049
RP_NEG_462_19299a5_464	RP	NEG	5.464	462.193					508261	385330	140212	167255	1.05835	2.21481	0.000158019	0.00719282
HILIC_NEG_158_84673a2_957	HILIC	NEG	2.957	158.847		99.9257 (100), 115.9208 (20), 158.8468 (60)	4		2.59678e+06	769226	3.48313e+06	722519	-1.02647	2.2523	0.000159671	0.00723179
RP_NEG_611_14581a1_266	RP	NEG	1.266	611.146	fragment of glutathione (oxidized)	306.0766 (100), 143.0463 (70), 272.0887 (50), 611.1472 (5)	3		1.76019e+07	2.89426e+06	2.14555e+07	3.54132e+06	-1.02889	2.18923	0.000159551	0.00723179
RP_NEG_787_5235a12_352	RP	NEG	12.352	787.524					202088	74197.5	289084	72453	-1.02559	2.23742	0.000161508	0.00729679
RP_POS_274_15402a8_607	RP	POS	8.607	274.154					728182	118143	582460	127870	1.02394	2.21205	0.000167256	0.00753771
RP_POS_863_66547a9_046	RP	POS	9.046	863.665					110613	101424	467888	386381	-1.0739	2.22183	0.000170024	0.00762462
RP_NEG_653_14075a0_584	RP	NEG	0.584	653.141					2.40443e+06	685514	1.60245e+06	671635	1.0227	2.11605	0.000169756	0.00762462
RP_NEG_185_02225a0_642	RP	NEG	0.642	185.022					246265	126477	436747	186555	-1.03117	2.10532	0.00017135	0.00766518
RP_NEG_261_01974a0_575	RP	NEG	0.575	261.02					475548	244200	808876	313262	-1.02588	2.09602	0.000171849	0.00766862
RP_POS_754_53528a13_144	RP	POS	13.144	754.535		146.9818 (100),86.0971 (25), 571.4717 (20), 695.4614 (15)	4		4.24087e+06	3.93309e+06	8.92647e+06	4.01187e+06	-1.02122	2.13433	0.000174123	0.00775104
RP_NEG_826_56219a13_202	RP	NEG	13.202	826.562					4.26131e+06	2.25051e+06	6.95605e+06	2.31993e+06	-1.02098	2.21724	0.000174973	0.00776984
RP_POS_250_99977a8_026	RP	POS	8.026	251					718452	114310	597972	87688.4	1.02325	2.11444	0.000181237	0.00801042
RP_POS_534_74237a3_48	RP	POS	3.48	534.742		230.1137 (100), 110.0717 (50),379.2086 (20), 529.3443 (10)	4		1.14493e+06	346004	815188	163902	1.04538	2.36449	0.000181273	0.00801042
RP_POS_267_15659a8_884	RP	POS	8.884	267.157					5.17914e+06	178165	4.9646e+06	186820	1.01858	2.10094	0.000182596	0.0080493
RP_POS_446_19534a5_46	RP	POS	5.46	446.195					1.40144e+06	1.21238e+06	270399	455965	1.05578	2.2679	0.000183301	0.00806081
HILIC_POS_675_54321a0_976	HILIC	POS	0.976	675.543		184.0735 (100), 86.0971 (20), 125.0000 (5)	4		494532	179628	702131	174046	-1.01763	2.21481	0.00018533	0.00813036
RP_POS_556_13776a0_58	RP	POS	0.58	556.138					321924	115951	479615	149677	-1.0202	2.10335	0.000189834	0.00830786
RP_POS_971_49817a9_042	RP	POS	9.042	971.498					187196	176526	762232	626788	-1.06429	2.23421	0.000190527	0.00831817
RP_NEG_308_90616a0_437	RP	NEG	0.437	308.906					158063	20893.8	185624	25778.4	-1.01815	2.07917	0.000192363	0.00837817
RP_POS_876_55054a12_628	RP	POS	12.628	876.551					937211	428688	1.65848e+06	738468	-1.03079	2.10927	0.0001943	0.00844229
RP_POS_336_32587a10_783	RP	POS	10.783	336.326					649575	320645	356005	91636.3	1.06191	2.37331	0.000196114	0.00850075
RP_POS_153_12746a8_314	RP	POS	8.314	153.127					627738	40684.4	544562	88240.1	1.04078	2.19098	0.000199376	0.00862157
RP_POS_558_48523a12_529	RP	POS	12.529	558.485					627731	284683	991404	335309	-1.01472	2.15235	0.000200194	0.00863638
HILIC_POS_360_03238a6_534	HILIC	POS	6.534	360.032		359.3718 (100),99.0444 (30), 71.1739 (10), 157.0856 (10)	4		1.62258e+06	301455	1.9293e+06	211648	-1.02008	2.09734	0.000201501	0.0086722
RP_POS_1110_28748a9_045	RP	POS	9.045	1110.29					75600.5	75538	352598	304669	-1.06375	2.22313	0.00020305	0.00871819
RP_POS_1071_33704a6_424	RP	POS	6.424	1071.34					4.78347e+06	1.14793e+06	6.27799e+06	1.39793e+06	-1.01421	2.14899	0.000204475	0.00875868
RP_NEG_719_53644a12_347	RP	NEG	12.347	719.536		78.9585 (100), 168.0431 (100), 659.5150 (50)	4		1.50523e+06	508058	2.10493e+06	521867	-1.01163	2.23213	0.000205169	0.00876773
RP_NEG_664_11877a1_819	RP	NEG	1.819	664.119	NADH	78.9586 (100), 158.9255 (30), 272.9582 (30), 664.1191 (20)	2	HMDB0001487	3.28206e+06	1.65608e+06	5.09581e+06	1.45111e+06	-1.01194	2.07602	0.000207782	0.00885854
RP_NEG_787_08838a0_852	RP	NEG	0.852	787.088					191013	60540.3	125358	52024.1	1.01084	2.08072	0.00021289	0.00905504
RP_POS_233_05898a0_863	RP	POS	0.863	233.059		151.9767 (100),177.9923 (40),133.9662 (30), 76.0223 (15)	4		5.33636e+06	1.09233e+06	4.19051e+06	859171	1.01266	2.11464	0.000213902	0.00907683
RP_POS_446_19543a5_194	RP	POS	5.194	446.195					644286	325511	295075	274697	1.00845	2.11373	0.000222958	0.00943908
RP_POS_952_8548a6_425	RP	POS	6.425	952.855					4.21146e+06	1.0839e+06	5.40025e+06	967188	-1.00704	2.11609	0.000224574	0.00948537
RP_POS_389_31107a11_558	RP	POS	11.558	389.311		389.2559 (100),361.2808 (60), 82.9458 (30), 242.6904 (20), 147.7433 (15)	4		5.7504e+06	378262	5.3401e+06	330433	1.00574	2.05919	0.000230802	0.0097258
RP_NEG_666_07349a0_867	RP	NEG	0.867	666.073		358.9882 (100), 214.9358 (20), 564.01770 (5)	4		1.14785e+06	468701	701172	261671	1.01953	2.14632	0.000240394	0.0101066
RP_POS_291_06454a0_864	RP	POS	0.864	291.065					1.67835e+06	374664	1.27341e+06	328872	1.00149	2.07936	0.000247418	0.0103778
RP_POS_980_00366a8_445	RP	POS	8.445	980.004					77256.6	57150.5	220653	158192	-1.03773	2.12779	0.000248491	0.0103988
RP_POS_894_2735a8_063	RP	POS	8.063	894.274					377105	289848	891485	546514	-1.01897	2.09303	0.000252369	0.010441
RP_POS_380_82239a15_432	RP	POS	15.432	380.822					1.82191e+06	415635	1.34287e+06	420892	0.99926	2.04017	0.000252373	0.010441
RP_POS_442_03909a0_869	RP	POS	0.869	442.039		352.0080 (100),370.0185 (50), 308.0189 (20), 388.0270 (20), 136.0616 (10)	4		4.51371e+06	844960	3.61748e+06	710037	1.00128	2.06885	0.00025158	0.010441
RP_POS_651_46979a11_557	RP	POS	11.557	651.47					442451	68975.3	365942	64475.1	0.999701	2.0514	0.000251662	0.010441
RP_POS_423_76953a13_179	RP	POS	13.179	423.77					294426	198688	771325	525228	-1.03482	2.16546	0.000252273	0.010441
RP_POS_341_19833a11_557	RP	POS	11.557	341.198		189.0058 (100), 174.990 (80), 116.9847 (50), 341.2658 (30)	4		7.59551e+06	574889	7.02689e+06	389538	1.00748	2.05847	0.000253704	0.0104722
HILIC_NEG_129_01941a1_246	HILIC	NEG	1.246	129.019					675377	287321	1.00469e+06	288423	-0.9984	2.10328	0.000255968	0.0105193
RP_POS_275_16159a8_515	RP	POS	8.515	275.162					736671	126949	594594	121343	0.998517	2.07132	0.000256003	0.0105193
RP_NEG_653_14117a0_848	RP	NEG	0.848	653.141		78.9585 (100), 346.0559 (90), 96.9694 (20)	4		4.27362e+06	1.39093e+06	2.74306e+06	1.28381e+06	0.998121	2.05943	0.000258841	0.0106119
RP_NEG_710_05927a0_85	RP	NEG	0.85	710.059					276627	80302	182177	85048.6	0.997089	2.05054	0.00026247	0.0107365
RP_POS_716_12091a0_514	RP	POS	0.514	716.121					263325	62734.8	377282	122374	-1.01642	2.08318	0.000269622	0.0110042
RP_POS_445_13852a2_75	RP	POS	2.75	445.139					510993	280762	850906	314731	-0.995666	2.03283	0.000271352	0.0110253
RP_NEG_138_05623a3_377	RP	NEG	3.377	138.056		123.0327 (100), 138.0562 (80), 94.9168 (10)	4		378842	132394	515986	106122	-0.997817	2.03796	0.00027118	0.0110253
RP_NEG_462_19238a5_197	RP	NEG	5.197	462.192					441419	220889	212804	176748	0.997676	2.06053	0.000272007	0.0110272
RP_NEG_235_09804a7_787	RP	NEG	7.787	235.098		191.1079 (100), 235.0977 (100),103.9200 (5)	4		1.9901e+06	88518.8	1.88401e+06	97665.1	0.994642	2.04028	0.000275041	0.0111254
RP_POS_1162_15869a8_063	RP	POS	8.063	1162.16					180493	114894	341990	162729	-1.00007	2.04421	0.00027887	0.0112552
RP_POS_308_58173a1_261	RP	POS	1.261	308.582					3.39369e+06	912326	4.41246e+06	881736	-0.992911	2.14032	0.000280605	0.0113001
HILIC_NEG_281_05139a1_254	HILIC	NEG	1.254	281.051					297790	156145	502826	200772	-0.995853	2.04756	0.000283757	0.0114018
RP_POS_857_46985a6_425	RP	POS	6.425	857.47		726.4281 (100), 789.9737 (80), 817.4471 (80),661.9109 (60),401.1658 (50), 630.3205 (50)	4		1.48924e+07	2.79477e+06	1.85102e+07	3.51749e+06	-0.995067	2.05535	0.000284704	0.0114146
RP_POS_420_14331a3_006	RP	POS	3.006	420.143					996739	505720	1.7764e+06	812649	-1.00359	2.05068	0.000286099	0.0114452
RP_POS_890_64838a8_254	RP	POS	8.254	890.648					425520	359807	1.47937e+06	1.18845e+06	-1.03433	2.11593	0.000288126	0.0114926
RP_NEG_747_11005a0_868	RP	NEG	0.868	747.11					192063	83966.1	112959	47903.8	1.00699	2.13473	0.000288548	0.0114926
RP_NEG_418_12961a3_006	RP	NEG	3.006	418.13					128966	64432.2	223657	97399.7	-1.00017	2.04208	0.00028994	0.0115227
RP_NEG_272_08926a0_587	RP	NEG	0.587	272.089					614787	113930	497926	90555.6	0.992931	2.07718	0.000294729	0.0116875
RP_POS_239_16159a8_533	RP	POS	8.533	239.162					9.5328e+06	642591	8.79498e+06	663131	0.98927	2.09122	0.000297827	0.0117846
RP_POS_779_97351a6_424	RP	POS	6.424	779.974					4.04344e+06	903544	5.29734e+06	1.26864e+06	-0.994861	2.0656	0.000301782	0.0118893
RP_POS_217_08339a8_43	RP	POS	8.43	217.083		217.1051 (100), 143.9996 (70), 96.053 (15), 53.0395 (5)	4		7.20263e+06	658142	6.21842e+06	1.02246e+06	0.998859	2.0539	0.000301453	0.0118893
HILIC_POS_286_31027a0_441	HILIC	POS	0.441	286.31					306071	187938	553316	244313	-0.992145	2.12904	0.000302893	0.0119073
RP_POS_306_07532a0_578	RP	POS	0.578	306.075					676090	232596	452955	147967	0.998878	2.05345	0.000303747	0.011915
RP_POS_536_5036a12_525	RP	POS	12.525	536.504					392776	245686	702050	298626	-0.989961	2.03251	0.000305134	0.0119436
RP_NEG_633_12677a0_585	RP	NEG	0.585	633.127					130472	59796	209409	78379.2	-0.990828	2.07933	0.000310617	0.0121321
HILIC_NEG_185_02205a5_464	HILIC	NEG	5.464	185.022					85287.5	46536.6	148930	64259.7	-0.992162	2.02697	0.000312237	0.0121692
RP_POS_757_30115a8_242	RP	POS	8.242	757.301					716976	742337	2.24674e+06	1.69746e+06	-1.01374	2.09821	0.000315372	0.0122651
RP_NEG_358_98834a0_866	RP	NEG	0.866	358.988		232.9453 (100),119.8975 (50), 314.9994 (50)	4		5.01679e+06	959679	4.01707e+06	809513	0.986707	2.05329	0.000318945	0.0123775
RP_POS_807_56982a13_594	RP	POS	13.594	807.57					1.74965e+06	1.19272e+06	4.23285e+06	2.76501e+06	-1.01276	2.21409	0.000323048	0.0124305
RP_POS_278_57245a1_051	RP	POS	1.051	278.572		84.0451 (100), 130.0502 (50), 236.9554 (15), 279.0204 (50)	4		3.11066e+06	770858	4.28992e+06	1.2426e+06	-0.996142	2.06736	0.000322617	0.0124305
RP_NEG_895_77252a11_562	RP	NEG	11.562	895.773					324036	23588.7	296764	24961.5	0.984677	2.05438	0.00032167	0.0124305
RP_POS_390_27716a10_453	RP	POS	10.453	390.277					220237	201755	44605.1	46509.4	1.03396	2.34446	0.000322507	0.0124305
RP_POS_311_0799a8_43	RP	POS	8.43	311.08					1.16331e+06	95130.7	1.02479e+06	144153	0.992054	2.13995	0.000330438	0.012688
HILIC_NEG_312_8367a1_162	HILIC	NEG	1.162	312.837					1.42168e+06	239123	1.16358e+06	221214	0.983022	2.02069	0.000331323	0.0126951
RP_POS_433_20343a10_616	RP	POS	10.616	433.203					269107	125479	139460	104584	0.98429	2.01196	0.000332934	0.01273
RP_POS_929_80469a8_063	RP	POS	8.063	929.805					272418	204884	629877	390669	-0.999699	2.04474	0.00034361	0.0130882
RP_POS_655_57159a11_556	RP	POS	11.556	655.572					1.98692e+06	224280	1.76322e+06	170600	0.984467	2.02001	0.000344465	0.0130882
RP_POS_357_2085a11_331	RP	POS	11.331	357.209					2.25365e+06	284757	1.93234e+06	290785	0.980358	2.06054	0.000344062	0.0130882
RP_NEG_802_56244a13_373	RP	NEG	13.373	802.562	PC 34:2 (16:0_18:2) [M+HCOO]-	279.2331 (100),255.2332 (40), 742.5426 (5)	2		2.88669e+06	1.92433e+06	5.51503e+06	2.68495e+06	-0.986143	2.09098	0.00034567	0.0131066
RP_POS_806_56641a13_608	RP	POS	13.608	806.566					3.35121e+06	2.30833e+06	9.39764e+06	6.90185e+06	-1.01836	2.1866	0.000346523	0.0131116
RP_POS_315_13379a6_576	RP	POS	6.576	315.134					359221	160522	543721	170244	-0.979445	2.04332	0.000350159	0.01318
RP_POS_894_1582a8_066	RP	POS	8.066	894.158					433896	299411	904739	504357	-0.992725	2.04909	0.000350727	0.01318
RP_POS_929_88556a8_065	RP	POS	8.065	929.886					413531	259367	910990	553139	-1.00332	2.07132	0.000351879	0.01318
RP_POS_282_16977a8_351	RP	POS	8.351	282.17		177.0548 (100),282.2212 (60), 57.0708 (40), 216.0176 (20)	4		1.02895e+06	64865.1	932194	102191	0.98963	2.06459	0.000351961	0.01318
RP_POS_779_24487a6_424	RP	POS	6.424	779.245					3.66168e+06	757197	4.66542e+06	1.0132e+06	-0.984164	2.02902	0.00034908	0.01318
RP_POS_607_49701a11_557	RP	POS	11.557	607.497		341.2363 (100), 56.9656 (1)	4		7.84805e+06	933647	6.937e+06	665888	0.985003	2.01957	0.000352911	0.0131884
RP_POS_182_08124a4_682	RP	POS	4.682	182.081					327887	111443	491892	172583	-0.988615	2.04176	0.000353675	0.0131898
RP_POS_779_33667a6_425	RP	POS	6.425	779.337					8.97928e+06	1.29352e+06	1.11749e+07	2.39558e+06	-0.996163	2.07875	0.000355354	0.0132253
RP_NEG_379_28326a12_066	RP	NEG	12.066	379.283					442121	72445.9	370595	53956.6	0.982548	2.02748	0.000358766	0.013324
RP_POS_641_55573a11_557	RP	POS	11.557	641.556					532686	68660.6	466174	47996.7	0.984542	2.04336	0.000359475	0.013324
RP_NEG_459_22711a12_066	RP	NEG	12.066	459.227					687385	98476.3	590471	72715.6	0.982437	2.02417	0.000360937	0.013351
RP_POS_506_75732a4_961	RP	POS	4.961	506.757					92467.3	56658.1	203604	124320	-1.00259	2.19842	0.000362816	0.0133714
RP_POS_930_1264a8_064	RP	POS	8.064	930.126					225086	130803	538544	357405	-1.01184	2.14992	0.000362961	0.0133714
RP_POS_1010_74628a8_065	RP	POS	8.065	1010.75					330776	250625	745985	451914	-0.993404	2.05888	0.000363848	0.0133769
RP_NEG_272_08936a0_865	RP	NEG	0.865	272.089					1.05162e+06	245505	804014	195856	0.979373	2.03284	0.00036601	0.0134123
RP_POS_518_21661a5_938	RP	POS	5.938	518.217					572770	323828	1.10659e+06	580810	-0.992728	2.03175	0.000366287	0.0134123
RP_NEG_306_0769a0_588	RP	NEG	0.588	306.077	fragment of Glutathione (reduced)	143.0464 (100), 128.0355 (60), 74.0241 (20),306.0767 (20)	3		3.93145e+07	8.13182e+06	3.13428e+07	5.95988e+06	0.981492	2.06209	0.000367762	0.0134392
RP_NEG_337_73337a15_614	RP	NEG	15.614	337.733					230633	17265.8	207133	24190.5	0.981511	2.38858	0.000372781	0.0135953
RP_POS_519_36542a12_057	RP	POS	12.057	519.365					52281.6	31024.7	132875	92763	-1.01214	2.10935	0.000379407	0.0138092
RP_NEG_167_996a0_867	RP	NEG	0.867	167.996					453554	115890	341127	82926	0.979861	2.06975	0.000382071	0.0138783
RP_NEG_461_22198a12_065	RP	NEG	12.065	461.222					242184	36698.8	206219	27194.9	0.97839	2.01237	0.000384108	0.0139245
RP_POS_565_42926a11_22	RP	POS	11.22	565.429					108891	55767.6	59892.3	23025.5	1.00136	2.25105	0.000394099	0.0142582
RP_POS_685_53491a11_216	RP	POS	11.216	685.535					330743	133409	192886	115434	0.972787	2.09855	0.000395778	0.0142905
RP_POS_330_07285a0_593	RP	POS	0.593	330.073					4.52512e+06	851273	3.67784e+06	668198	0.974203	1.99444	0.000399847	0.0144088
RP_POS_464_20609a5_458	RP	POS	5.458	464.206					1.44561e+06	1.1599e+06	428420	477099	1.00036	2.14482	0.000400872	0.0144171
RP_POS_219_13364a2_073	RP	POS	2.073	219.134	Serylleucine	60.0453 (100), 86.0970 (50), 132.1021 (80), 173.1289 (30), 219.1347 (15)	2	HMDB0029043	1.08393e+06	405891	690556	293780	0.976251	2.05189	0.000401944	0.0144271
RP_POS_854_56891a12_629	RP	POS	12.629	854.569		184.0735 (100), 854.6806 (20),701.4559 (2)	4		3.63319e+06	1.41082e+06	5.75762e+06	2.2842e+06	-0.982057	2.00568	0.000402968	0.0144353
RP_NEG_340_01959a7_04	RP	NEG	7.04	340.02					120360	48769	74540.9	31546.5	0.979784	2.07546	0.000405417	0.0144945
RP_NEG_134_89479a0_614	RP	NEG	0.614	134.895					3.92762e+06	449602	4.42097e+06	447750	-0.96908	1.98485	0.000411947	0.014699
RP_NEG_362_99506a0_595	RP	NEG	0.595	362.995					231367	58580.1	172193	48277.3	0.971	2.05921	0.000413042	0.0147091
RP_POS_333_56958a1_796	RP	POS	1.796	333.57		136.0620 (100), 302.0410 (10)	4		6.6231e+06	4.04667e+06	1.10072e+07	3.92968e+06	-0.968808	2.0448	0.00041404	0.0147158
RP_NEG_589_09308a0_513	RP	NEG	0.513	589.093					170808	52711.7	240954	72491.8	-0.973909	1.99105	0.00041597	0.0147556
RP_POS_290_11111a4_994	RP	POS	4.994	290.111					380148	118354	246988	124071	0.968215	2.01664	0.000418464	0.0148151
RP_POS_1069_27698a8_45	RP	POS	8.45	1069.28					97972.2	62329.1	316792	257572	-1.01375	2.07109	0.000423283	0.0149566
RP_POS_874_55377a13_585	RP	POS	13.585	874.554					377648	399075	1.04877e+06	744948	-0.984713	2.18531	0.000425367	0.015001
RP_POS_422_76157a13_091	RP	POS	13.091	422.762					424204	419655	1.08738e+06	727788	-0.980277	2.09512	0.000433091	0.0152438
RP_NEG_136_89172a0_615	RP	NEG	0.615	136.892					1.27758e+06	164204	1.44684e+06	144058	-0.966565	1.9747	0.000435217	0.0152868
RP_POS_536_50348a12_567	RP	POS	12.567	536.503					416312	208359	716384	321240	-0.974926	2.09596	0.000436265	0.0152868
RP_POS_820_52423a12_932	RP	POS	12.932	820.524					692355	634554	1.45623e+06	753790	-0.966945	1.9747	0.000437336	0.0152868
RP_NEG_492_06027a1_275	RP	NEG	1.275	492.06					257260	45865.5	315866	59817.9	-0.969068	1.98793	0.00043768	0.0152868
RP_NEG_670_08057a0_867	RP	NEG	0.867	670.081					621622	255833	389323	145902	0.979685	2.06323	0.000440185	0.0153448
RP_POS_466_09235a0_515	RP	POS	0.515	466.092					339271	93779.2	458266	121206	-0.968104	1.9917	0.000442616	0.0154
RP_NEG_669_1355a0_873	RP	NEG	0.873	669.135					245997	92876.5	145954	90249.9	0.964336	1.99159	0.000444341	0.015401
HILIC_POS_616_17682a0_818	HILIC	POS	0.818	616.177		616.1775 (100),557.1641 (60),498.1508 (10), 146.1180 (3)	4		1.06935e+06	977539	4.79661e+06	4.41651e+06	-1.01219	2.08507	0.000444068	0.015401
RP_NEG_530_05701a0_866	RP	NEG	0.866	530.057		349.9938 (100), 184.9392 (50), 78.9584 (20)	4		3.07745e+06	739794	2.36369e+06	545552	0.968126	2.00754	0.000452042	0.0156083
RP_NEG_447_27103a12_062	RP	NEG	12.062	447.271					219157	35783.7	185126	25139.3	0.969708	1.99841	0.000451949	0.0156083
RP_POS_863_99988a9_041	RP	POS	9.041	864					82967.6	63138.4	342789	308943	-1.01216	2.15581	0.000453248	0.0156203
RP_NEG_870_54968a13_373	RP	NEG	13.373	870.55					430845	343701	852267	423208	-0.964782	2.02143	0.00045763	0.0157414
RP_NEG_269_24902a11_334	RP	NEG	11.334	269.249					4.55418e+06	649019	3.95371e+06	414557	0.971167	2.02521	0.000466394	0.0160126
RP_POS_280_2634a8_467	RP	POS	8.467	280.263		280.2626 (100), 95.0498 (50), 111.4641 (30), 237.8952 (30)	4		1.58948e+06	343998	1.19129e+06	386676	0.96135	2.06097	0.000470896	0.0161366
RP_NEG_345_16888a9_07	RP	NEG	9.07	345.169		299.1629 (100), 277.1814 (60), 59.0130 (15)	4		717830	23523.6	693002	22178.6	0.959997	2.01531	0.000476739	0.0162754
RP_POS_929_92645a8_07	RP	POS	8.07	929.926		86.0971 (100),70.0659 (60), 136.0758 (40)	4		513330	288853	945999	473418	-0.971604	1.9845	0.000476452	0.0162754
RP_POS_213_12352a0_599	RP	POS	0.599	213.124					327945	276411	87612.4	124958	0.982982	2.00693	0.000487769	0.0166208
RP_POS_830_61493a8_066	RP	POS	8.066	830.615					157394	90712.2	303848	164027	-0.972708	1.99877	0.000498778	0.0169641
RP_POS_460_17471a5_024	RP	POS	5.024	460.175					252413	102962	385006	138236	-0.961226	1.97725	0.000500565	0.0169782
RP_NEG_529_06152a0_866	RP	NEG	0.866	529.062					322454	93392.3	235449	62915.7	0.964457	2.03263	0.000501062	0.0169782
HILIC_NEG_174_83952a3_041	HILIC	NEG	3.041	174.84					3.81622e+07	2.80409e+07	1.39002e+07	1.25751e+07	0.980367	2.20087	0.00050927	0.0172062
RP_POS_823_41455a7_678	RP	POS	7.678	823.415					227343	231957	465503	208317	-0.956106	1.97841	0.000510031	0.0172062
RP_NEG_581_2417a8_266	RP	NEG	8.266	581.242					153621	47131.6	220705	72880.1	-0.964727	1.97085	0.000510633	0.0172062
RP_NEG_362_9942a0_867	RP	NEG	0.867	362.994		233.9517 (100),78.9585 (20), 362.9933 (20)	4		3.72975e+06	717187	3.04252e+06	536164	0.959529	2.01109	0.000512928	0.0172515
RP_POS_492_47751a12_411	RP	POS	12.411	492.478					255285	190342	468983	205497	-0.955167	2.06955	0.00051503	0.0172901
RP_NEG_313_12009a7_525	RP	NEG	7.525	313.12					91952.5	59251.7	169060	81140	-0.959514	1.96368	0.000518562	0.0173766
RP_POS_361_20386a11_338	RP	POS	11.338	361.204					445178	60822.1	383641	52978.2	0.955163	1.98591	0.000520785	0.017419
RP_POS_242_5618a0_578	RP	POS	0.578	242.562					88906.6	64084.5	195029	120080	-0.971141	2.00406	0.000522329	0.017434
RP_POS_482_19803a0_561	RP	POS	0.561	482.198					812495	138229	684972	91129.8	0.962163	2.05542	0.000525074	0.017434
RP_POS_882_89136a6_833	RP	POS	6.833	882.891		388.0994 (100),572.2180 (100), 501.1841 (60), 643.2591 (40),231.0614 (20), 811.3033 (20)	4		397446	137670	248593	138816	0.953679	2.0521	0.000524464	0.017434
RP_POS_290_08023a0_862	RP	POS	0.862	290.08					1.48228e+06	329998	1.14495e+06	294851	0.954526	1.9742	0.00052316	0.017434
RP_NEG_297_28003a11_803	RP	NEG	11.803	297.28		297.2798 (100)160.9766 (5)	4		602122	110490	500090	73217.2	0.961727	1.98976	0.000527048	0.0174676
HILIC_POS_244_1292a6_194	HILIC	POS	6.194	244.129					231254	224175	42284.5	78808.7	0.98575	2.07321	0.00054001	0.017789
RP_POS_781_51666a6_425	RP	POS	6.425	781.517					623185	225470	926079	324664	-0.958391	2.02056	0.000540664	0.017789
RP_POS_559_32397a9_458	RP	POS	9.458	559.324		281.1724 (100), 301.1405 (30)	4		2.03121e+06	74043.7	1.94749e+06	81585.4	0.952291	1.94741	0.000540058	0.017789
RP_POS_370_30038a11_221	RP	POS	11.221	370.3					462201	180386	302387	99308.7	0.967762	2.06449	0.000538393	0.017789
RP_POS_310_20105a8_797	RP	POS	8.797	310.201		265.1799 (100), 97.0653 (50), 57.0709 (30), 209.1174 (20), 149.0964 (15)	4		3.19825e+06	164838	3.01284e+06	180029	0.951962	1.94402	0.000542063	0.0178028
RP_POS_405_29947a10_737	RP	POS	10.737	405.299					361333	139771	227248	106662	0.954881	1.95169	0.000545948	0.0178337
RP_POS_359_20865a11_558	RP	POS	11.558	359.209					2.16968e+06	178608	1.98823e+06	158608	0.951973	1.94379	0.000544822	0.0178337
RP_POS_313_03677a8_431	RP	POS	8.431	313.037					1.0064e+06	97339.7	862719	159025	0.962544	2.00904	0.000545037	0.0178337
RP_NEG_419_23938a11_562	RP	NEG	11.562	419.239		283.2643 (100), 112.9858 (50), 351.2523 (50)	4		2.83912e+06	178121	2.68204e+06	96857.6	0.966425	2.04422	0.00055342	0.0180129
RP_POS_417_23993a10_613	RP	POS	10.613	417.24					2.3037e+06	834115	1.43343e+06	788978	0.950412	1.95325	0.000553016	0.0180129
RP_POS_236_07155a8_419	RP	POS	8.419	236.072					8.65933e+07	1.79623e+07	6.36212e+07	2.42365e+07	0.953797	1.95916	0.000561991	0.0182592
RP_POS_904_77136a8_446	RP	POS	8.446	904.771					91226	57911.8	234630	171507	-0.982906	2.01177	0.000572978	0.0185829
RP_NEG_733_552a12_631	RP	NEG	12.631	733.552					718809	314086	1.0691e+06	341074	-0.948015	2.15921	0.000575521	0.0186321
RP_NEG_306_21341a0_589	RP	NEG	0.589	306.213					115252	36573.2	82301	22637.3	0.958201	2.12377	0.000577744	0.0186708
HILIC_POS_308_09103a6_697	HILIC	POS	6.697	308.091	Glutathione	76.0223 (100), 162.0220 (70), 233.0590 (30), 308.0911 (10)	1	HMDB0000125	1.00111e+08	2.7782e+07	7.54471e+07	1.61573e+07	0.959475	2.06087	0.000588315	0.0189703
RP_POS_299_16171a9_019	RP	POS	9.019	299.162		299.1613 (100), 84.9602 (6)			1.66644e+07	751236	1.58868e+07	707152	0.946325	1.94893	0.000589101	0.0189703
RP_NEG_313_12015a6_578	RP	NEG	6.578	313.12					85650.5	57900	155002	71278.3	-0.947728	1.93989	0.000595041	0.019102
RP_POS_1010_79291a8_065	RP	POS	8.065	1010.79					318032	240062	688565	419060	-0.959295	1.95978	0.000595294	0.019102
HILIC_POS_258_27902a0_516	HILIC	POS	0.516	258.279					243861	147933	404704	155039	-0.943247	2.07272	0.000616725	0.019725
RP_NEG_283_3895a11_56	RP	NEG	11.56	283.389					626466	143512	501905	75337.2	0.960502	1.99145	0.000616882	0.019725
RP_POS_697_52496a12_343	RP	POS	12.343	697.525		514.4588 (100),638.4520 (60), 146.9819 (50)	4		3.62652e+06	1.43287e+06	5.36066e+06	1.80418e+06	-0.945291	2.16237	0.000622106	0.0198571
RP_POS_1110_42761a9_047	RP	POS	9.047	1110.43					74922.9	81175.4	342942	327429	-0.985063	2.03357	0.000624777	0.0199074
RP_POS_842_52045a13_325	RP	POS	13.325	842.52					311475	312204	766115	509677	-0.952987	1.98224	0.000627962	0.0199282
HILIC_NEG_264_04089a6_19	HILIC	NEG	6.19	264.041		204.0094 (100), 80.9649 (80),247.0139 (60), 116.9292 (40)	4		167061	108822	329249	182986	-0.954098	1.95055	0.00062846	0.0199282
RP_POS_779_42737a6_425	RP	POS	6.425	779.427		542.4128 (100), 764.0273 (100)	4		1.46473e+07	3.65701e+06	1.91659e+07	4.75971e+06	-0.945395	1.98567	0.000628724	0.0199282
RP_POS_335_09677a8_43	RP	POS	8.43	335.097					488419	42666.7	417887	81584.6	0.958207	2.03529	0.000639246	0.0202265
RP_POS_327_008a8_031	RP	POS	8.031	327.008		98.9847 (100), 174.9922 (15), 250.9995 (5)	2		4.61409e+06	287250	4.3198e+06	269070	0.940444	1.92351	0.000644639	0.0203616
RP_POS_992_12366a7_678	RP	POS	7.678	992.124					54838.7	33733.2	102101	52751.3	-0.947353	1.95415	0.000666184	0.0210056
RP_NEG_417_17981a11_334	RP	NEG	11.334	417.18		90.9333 (100), 325.1687 (50), 275.1317 (20)	4		855278	74520.7	781898	64267.8	0.93848	1.94968	0.000673286	0.0211242
RP_POS_477_80557a12_952	RP	POS	12.952	477.806		371.2647 (100), 104.1075 (20), 198.9681 (20), 264.2701 (50), 477.3935 (20)	4		2.97898e+06	1.29277e+06	4.46699e+06	1.51941e+06	-0.938678	2.0356	0.000673434	0.0211242
RP_POS_866_521a13_217	RP	POS	13.217	866.521					706029	380778	1.19748e+06	533001	-0.942934	2.02977	0.000672719	0.0211242
RP_NEG_745_55188a12_47	RP	NEG	12.47	745.552	SM	78.9585 (100), 168.0432 (100), 357.9015 (5), 685.5315 (50)	3		1.94057e+06	531879	2.51288e+06	555855	-0.936745	2.07731	0.000680483	0.0213085
HILIC_POS_414_61743a2_91	HILIC	POS	2.91	414.617		114.8936 (100), 55.6228 (5), 188.8286 (5), 215.5491 (5), 264.7562 (5)	4		951094	267486	685319	237380	0.936017	2.05766	0.000694603	0.0217132
RP_NEG_311_29584a12_066	RP	NEG	12.066	311.296	Likely FA compound	311.2961 (100)	3		3.78768e+06	681658	3.17758e+06	441421	0.943908	1.9494	0.000696136	0.0217238
RP_POS_671_14838a0_873	RP	POS	0.873	671.148					334866	151475	190885	120217	0.93737	1.93046	0.000700896	0.0217957
HILIC_POS_173_06696a1_037	HILIC	POS	1.037	173.067					381103	296570	767287	422807	-0.940513	1.92023	0.000703241	0.0217957
RP_POS_281_1723a9_458	RP	POS	9.458	281.172		281.1725 (100), 99.0446 (20), 235.2035 (5)	4		7.57302e+07	1.75283e+06	7.32218e+07	2.8361e+06	0.944989	1.9439	0.000702706	0.0217957
RP_POS_334_30774a11_555	RP	POS	11.555	334.308					2.31532e+06	185955	2.10309e+06	216787	0.935933	1.91336	0.000700423	0.0217957
RP_NEG_813_53918a12_469	RP	NEG	12.469	813.539					282940	80019.1	371187	88019.7	-0.934734	2.06921	0.000705306	0.0218208
RP_POS_968_41803a8_06	RP	POS	8.06	968.418					145376	83591.3	276427	151690	-0.949138	1.95304	0.000706454	0.0218208
RP_POS_295_02628a8_43	RP	POS	8.43	295.026		149.0598 (100),121.0287 (20), 281.0862 (5)	4		1.79896e+06	120303	1.59181e+06	244248	0.953189	2.0395	0.000711916	0.021915
RP_POS_259_13034a8_372	RP	POS	8.372	259.13		259.1304 (100), 231.9949 (5)	4		4.09262e+06	242126	3.68143e+06	483656	0.952578	2.04273	0.000711372	0.021915
RP_POS_980_08807a8_445	RP	POS	8.445	980.088					104172	83968.6	266257	194241	-0.958072	1.9572	0.00071547	0.0219871
HILIC_POS_179_04848a6_697	HILIC	POS	6.697	179.048					1.13348e+06	324443	853005	181464	0.947034	2.03591	0.000721952	0.0220016
RP_NEG_208_06184a4_604	RP	NEG	4.604	208.062					154570	59511	213931	53737.5	-0.933243	1.91282	0.000721999	0.0220016
RP_POS_952_6322a6_426	RP	POS	6.426	952.632		401.1684 (100),907.4265 (100), 560.2613 (70),854.5028 (60), 619.3292 (40)	4		7.37468e+06	1.68339e+06	9.13809e+06	1.68616e+06	-0.93303	1.98043	0.000718516	0.0220016
RP_POS_863_11755a0_512	RP	POS	0.512	863.118					502326	130391	657735	163679	-0.935504	1.94091	0.000719783	0.0220016
RP_POS_412_25037a11_557	RP	POS	11.557	412.25					1.73359e+06	134764	1.60522e+06	108397	0.935091	1.91518	0.000721968	0.0220016
RP_POS_284_07965a0_799	RP	POS	0.799	284.08					1.22434e+06	514559	773147	309717	0.943906	1.94647	0.000724449	0.0220393
RP_POS_464_20605a5_194	RP	POS	5.194	464.206		179.0483 (100), 139.1119 (70), 76.0223 (20), 308.0900 (20)	4		1.79365e+06	867482	941527	757038	0.933027	1.95863	0.000728825	0.0220615
RP_NEG_259_94037a0_518	RP	NEG	0.518	259.94					324840	69003.1	258672	56649.7	0.934051	1.90752	0.000728722	0.0220615
RP_NEG_405_22415a11_335	RP	NEG	11.335	405.224					360220	47747.8	317545	31281.3	0.940368	1.99993	0.000728817	0.0220615
RP_POS_659_51617a6_423	RP	POS	6.423	659.516					619722	121781	864063	294791	-0.958186	2.11188	0.000731984	0.0221203
RP_POS_419_9126a3_443	RP	POS	3.443	419.913					1.09524e+06	437382	689453	327358	0.935636	1.98951	0.000734897	0.0221714
RP_POS_298_27393a8_467	RP	POS	8.467	298.274		84.9603 (100),280.2633 (100), 250.2524 (20)	4		3.1133e+06	729484	2.34462e+06	742613	0.931376	1.98313	0.000736732	0.0221899
RP_POS_446_19543a5_333	RP	POS	5.333	446.195		179.0487 (100),76.0223 (60), 308.0911 (50),139.1119 (40), 162.0220 (40)	4		1.94918e+06	1.00698e+06	1.04632e+06	673205	0.938178	2.0003	0.00074491	0.0223991
RP_POS_732_55334a13_18	RP	POS	13.18	732.553	PC 32:1 [M+CH3OH+H]+	184.0735 (100),86.0971 (10), 732.5472 (2)	2		1.77501e+07	1.19122e+07	3.32039e+07	1.70252e+07	-0.936574	2.07541	0.000746165	0.0223998
RP_POS_401_26611a10_613	RP	POS	10.613	401.266					1.35396e+07	5.35554e+06	8.32433e+06	4.60891e+06	0.931068	1.90907	0.000752683	0.0225581
RP_POS_357_28497a11_558	RP	POS	11.558	357.285					890489	72181.2	819386	63983.6	0.930124	1.89981	0.000758789	0.0226663
RP_POS_227_16409a8_32	RP	POS	8.32	227.164		153.1275 (100), 135.1170 (60), 93.0705 (40)	4		2.65388e+06	198110	2.43558e+06	220201	0.929956	2.03519	0.000758778	0.0226663
RP_NEG_337_23672a11_334	RP	NEG	11.334	337.237					863764	125113	753745	78213.8	0.938446	1.94722	0.000768148	0.0229082
RP_POS_1110_57239a9_039	RP	POS	9.039	1110.57					84358.3	65778.8	285325	250337	-0.96806	1.98326	0.000772317	0.0229948
RP_POS_536_22736a7_293	RP	POS	7.293	536.227					310588	151010	181668	81919.4	0.943088	1.95014	0.000777543	0.0230747
RP_POS_225_19598a7_91	RP	POS	7.91	225.196					2.60065e+06	109986	2.48588e+06	110878	0.927854	1.9015	0.000776361	0.0230747
RP_POS_317_10437a8_482	RP	POS	8.482	317.104					411223	35366.7	367573	47504.8	0.929995	1.90675	0.00080029	0.0236339
RP_POS_583_25494a8_258	RP	POS	8.258	583.255	Biliverdin	297.1233 (100), 583.2549 (50)	2	HMDB0001008	2.46579e+06	785728	3.32565e+06	870333	-0.926366	1.89981	0.000799929	0.0236339
RP_POS_389_73825a12_986	RP	POS	12.986	389.738					198678	187102	514902	376595	-0.944624	2.11439	0.000799794	0.0236339
RP_POS_440_96564a1_912	RP	POS	1.912	440.966					348508	123139	234220	94674.5	0.92879	1.9616	0.000804744	0.0237269
RP_POS_267_15656a8_43	RP	POS	8.43	267.157		267.1568 (100),236.0721 (10), 57.0707 (5), 149.0595 (5)	4		2.52895e+06	321482	2.20108e+06	311847	0.925099	2.02676	0.000809316	0.023823
RP_POS_434_26849a11_557	RP	POS	11.557	434.268					1.94774e+06	158583	1.79943e+06	125608	0.926189	1.89295	0.000827642	0.024323
RP_POS_830_53955a8_063	RP	POS	8.063	830.54					176393	119936	336768	181818	-0.929289	1.89735	0.000853235	0.0249785
RP_POS_281_09531a4_598	RP	POS	4.598	281.095					709804	394198	372023	229054	0.933794	1.90874	0.000854313	0.0249785
RP_POS_472_75607a2_685	RP	POS	2.685	472.756		72.0816 (100), 185.1649 (100), 86.0971 (90), 213.1599( 40)	4		5.31223e+06	1.98813e+06	3.6982e+06	771635	0.949304	2.03056	0.000853824	0.0249785
RP_POS_385_75369a13_174	RP	POS	13.174	385.754					632348	490869	1.44207e+06	967710	-0.939015	1.95417	0.000855446	0.0249785
RP_POS_269_17462a8_258	RP	POS	8.258	269.175					1.04301e+06	154137	895709	130477	0.922462	1.89537	0.000858057	0.0250145
RP_POS_325_18265a11_335	RP	POS	11.335	325.183					776245	126389	660324	95781.1	0.924049	1.91741	0.00086708	0.025237
RP_POS_329_17828a11_335	RP	POS	11.335	329.178					377667	60203.3	322679	45099.2	0.92407	1.94398	0.000870564	0.0252979
RP_NEG_272_95941a0_441	RP	NEG	0.441	272.959		130.9837 (100), 158.9787 (100), 102.9887 (8)	4		2.84439e+06	966712	4.18625e+06	1.54437e+06	-0.929469	1.89923	0.000873634	0.0253465
RP_NEG_244_96431a0_442	RP	NEG	0.442	244.964					178332	57429.5	261722	97338.5	-0.930812	1.90057	0.000884038	0.0256003
HILIC_NEG_165_0193a6_699	HILIC	NEG	6.699	165.019					516945	273457	298010	91977	0.951246	2.07598	0.000886217	0.0256003
RP_POS_251_04834a3_676	RP	POS	3.676	251.048					331420	140109	483687	155977	-0.919347	1.87937	0.00088782	0.0256003
RP_NEG_386_94006a0_44	RP	NEG	0.44	386.94		158.9786 (100), 61.2890 (50),182.8989 (50), 130.9858 (40)	4		330599	158735	564494	274221	-0.931148	1.90302	0.000888875	0.0256003
RP_NEG_576_27679a13_172	RP	NEG	13.172	576.277					135616	78691.5	212273	70365.6	-0.919272	2.10189	0.000889428	0.0256003
RP_POS_435_20355a10_614	RP	POS	10.614	435.204					346481	150425	193935	147110	0.918139	1.87486	0.000896516	0.0257635
RP_POS_403_28192a10_867	RP	POS	10.867	403.282					342017	132445	211220	122488	0.918144	2.0175	0.000900103	0.0257934
RP_POS_659_9024a6_425	RP	POS	6.425	659.902		602.3477 (100),630.3229 (60),502.3135 (40), 400.2642 (30)	4		2.77596e+06	610694	3.62236e+06	977384	-0.927423	2.02794	0.000900396	0.0257934
RP_POS_859_66846a6_422	RP	POS	6.422	859.668					524102	159067	720803	217934	-0.92212	1.92091	0.00090465	0.0258744
RP_POS_319_14008a0_578	RP	POS	0.578	319.14					394797	174205	231272	142701	0.919273	2.08694	0.000906619	0.0258757
RP_POS_286_31036a9_083	RP	POS	9.083	286.31		286.3103 (100), 58.0661 (40), 268.2998 (10)	4		1.77361e+06	1.05106e+06	2.96221e+06	1.25646e+06	-0.918702	1.9692	0.0009092	0.0258757
HILIC_NEG_163_02505a6_217	HILIC	NEG	6.217	163.025					295437	147000	160261	113813	0.920207	1.93384	0.000910005	0.0258757
RP_POS_378_24249a12_467	RP	POS	12.467	378.242					1.41504e+06	504310	1.95599e+06	550844	-0.91745	2.00394	0.000910395	0.0258757
HILIC_POS_212_043a7_447	HILIC	POS	7.447	212.043	Phosphocreatine	212.1437 (100), 90.0557 (50)	1	HMDB0001511	1.11152e+06	733112	2.1299e+06	1.17905e+06	-0.926537	1.8973	0.00091411	0.0259407
RP_POS_189_09105a8_088	RP	POS	8.088	189.091		86.0971 (100),141.0007 (4), 84.9604 (2)	4		5.68987e+06	384079	5.33538e+06	301479	0.919124	1.95589	0.000920232	0.0260737
RP_POS_323_25552a10_918	RP	POS	10.918	323.256					9.07146e+06	1.3862e+06	7.81635e+06	1.03301e+06	0.919124	1.91016	0.00093711	0.0265106
RP_POS_469_12354a7_192	RP	POS	7.192	469.124					167507	140168	432272	326203	-0.938524	1.93111	0.000940929	0.0265772
RP_NEG_406_00247a0_866	RP	NEG	0.866	406.002		99.9257 (100), 132.9056 (80), 249.7256 (15), 325.9913 (20)	4		2.39517e+06	726646	1.76774e+06	457501	0.923763	1.92934	0.000944945	0.0266492
RP_NEG_462_19296a5_337	RP	NEG	5.337	462.193		74.0242 (10), 143.0463 (100), 210.0882 (30), 306.0766 (80)	4		1.14104e+06	541284	651905	402854	0.918029	1.9355	0.000952482	0.0268201
RP_NEG_228_1608a7_072	RP	NEG	7.072	228.161					184742	51692.5	144353	11322.5	0.955466	1.98007	0.000955693	0.0268689
RP_POS_739_51337a12_468	RP	POS	12.468	739.513					767030	331731	1.15294e+06	418185	-0.916098	2.06012	0.000958286	0.0269001
RP_POS_167_07033a8_43	RP	POS	8.43	167.07		95.0497 (100), 121.0287 (20), 149.0598 (20), 167.0703 (50)	2	HMDB0032573	3.83489e+07	3.09746e+06	3.43906e+07	4.48463e+06	0.919343	1.92199	0.000963582	0.0270071
RP_NEG_473_21182a11_335	RP	NEG	11.335	473.212					201103	21538.3	181318	16959.7	0.914841	1.90888	0.000978091	0.0273418
RP_NEG_460_17728a5_73	RP	NEG	5.73	460.177		143.0463 (100),306.0775 (50),74.0242 (20), 210.0894 (20)	4		802545	321633	1.2505e+06	523505	-0.922164	1.88353	0.000978535	0.0273418
HILIC_NEG_174_95605a7_931	HILIC	NEG	7.931	174.956					843445	466767	1.34974e+06	527158	-0.912202	2.15691	0.000987557	0.0275515
RP_NEG_474_10519a0_87	RP	NEG	0.87	474.105		167.0210 (100), 306.0766 (80), 456.3777 (10)	4		1.64423e+06	468736	1.21878e+06	358116	0.914377	2.00627	0.000994477	0.027702
RP_POS_568_34021a10_199	RP	POS	10.199	568.34					2.58546e+06	796143	3.36036e+06	728715	-0.911109	1.8926	0.000998477	0.0277708
RP_POS_371_60437a1_576	RP	POS	1.576	371.604		84.0451 (100), 130.0502 (60), 231.0434 (30), 355.0739 (30)	4		736137	520701	1.64463e+06	1.11637e+06	-0.930487	1.97308	0.00100711	0.0279682
RP_POS_311_1554a5_551	RP	POS	5.551	311.155		109.0452 (100), 166.0650 (10), 262.1026 (60), 311.1552 (70)	4		1.10599e+07	1.43771e+07	17449.4	9903.94	0.960085	2.08313	0.00101228	0.0280686
HILIC_POS_272_17148a7_011	HILIC	POS	7.011	272.171					855120	892002	136739	383315	0.932856	1.94913	0.00101638	0.0280967
RP_NEG_274_95688a0_441	RP	NEG	0.441	274.957					839601	287909	1.23579e+06	463586	-0.919113	1.87832	0.00101609	0.0280967
RP_POS_777_54218a13_352	RP	POS	13.352	777.542					138763	122654	682078	703046	-0.953613	2.06071	0.00101904	0.028107
RP_POS_313_1214a2_574	RP	POS	2.574	313.121					320220	135812	193126	113666	0.910772	1.90139	0.00101985	0.028107
HILIC_POS_233_05899a6_697	HILIC	POS	6.697	233.059					334004	96717.8	251080	61166.3	0.917752	1.96743	0.00102664	0.0282511
RP_NEG_275_16568a9_028	RP	NEG	9.028	275.166		231.1756 (100), 275.1656 (90)	4		1.61861e+06	27329.8	1.58917e+06	30715.7	0.90918	1.9186	0.00103084	0.0282813
RP_POS_364_25653a12_611	RP	POS	12.611	364.257					702449	548861	1.2799e+06	591345	-0.908857	1.96938	0.00102991	0.0282813
RP_POS_327_18277a11_331	RP	POS	11.331	327.183					1.1004e+06	123501	982861	108186	0.909005	1.85718	0.00103619	0.0283851
RP_NEG_546_28687a9_687	RP	NEG	9.687	546.287					494591	190161	332679	117588	0.917303	1.96679	0.00104452	0.0285701
RP_POS_299_29425a11_559	RP	POS	11.559	299.294					823680	185937	662970	122740	0.914471	1.9315	0.00105381	0.028781
RP_POS_830_71808a8_065	RP	POS	8.065	830.718					95261.9	48680.2	212578	149624	-0.938402	1.93229	0.00106513	0.0290028
RP_NEG_201_87625a11_561	RP	NEG	11.561	201.876		139.0090 (100), 162.7733 (100),53.4579 (70)	4		624765	136194	509731	81887.5	0.916987	1.91122	0.00106384	0.0290028
RP_NEG_630_11334a0_794	RP	NEG	0.794	630.113					563914	210874	355703	202246	0.905728	1.89016	0.00107461	0.0292171
RP_POS_474_22668a7_397	RP	POS	7.397	474.227					899751	318848	633181	183614	0.917616	1.94678	0.00107775	0.0292588
RP_POS_273_20587a8_43	RP	POS	8.43	273.206					854179	107381	749788	99896.5	0.904889	1.95149	0.00109024	0.0294358
RP_POS_343_19373a11_557	RP	POS	11.557	343.194					2.89555e+06	209842	2.68882e+06	200978	0.904614	1.84768	0.00109205	0.0294358
RP_POS_504_23761a7_063	RP	POS	7.063	504.238					509199	227134	299470	186877	0.906175	1.89283	0.001094	0.0294358
RP_NEG_369_17398a11_334	RP	NEG	11.334	369.174		115.9286 (100),99.9256 (60), 369.1735 (60)	4		448997	94484	371902	47700.5	0.921488	1.9339	0.00109344	0.0294358
HILIC_NEG_191_01982a6_7	HILIC	NEG	6.7	191.02	Citric acid	111.0089 (100), 87.0084 (40), 129.0916 (8), 191.0204 (10),57.0338 (5	2	HMDB0000094	548088	217132	365808	128287	0.915894	2.00127	0.00108966	0.0294358
RP_POS_660_05646a6_423	RP	POS	6.423	660.056					1.25381e+06	424992	1.75952e+06	564939	-0.908474	1.87577	0.00108787	0.0294358
RP_POS_390_77271a13_352	RP	POS	13.352	390.773					525247	434354	1.17811e+06	789932	-0.917341	2.07088	0.00110773	0.0297611
HILIC_NEG_234_81998a0_747	HILIC	NEG	0.747	234.82					1.17335e+06	241497	916748	268714	0.903344	1.91822	0.00111932	0.0299729
RP_POS_325_17093a5_517	RP	POS	5.517	325.171	Citalopram	325.1710 (100), 109.0452 (50), 262.1025 (50), 58.0661 (5)	2	HMDB0005038	2.32618e+07	3.05981e+07	18629.5	11302.5	0.951999	2.04684	0.0011207	0.0299729
RP_POS_283_1539a7_617	RP	POS	7.617	283.154		177.0547 (100), 57.0708 (20), 149.0598 (15)	4		6.17967e+06	202057	5.98645e+06	182295	0.903126	1.86775	0.00112221	0.0299729
HILIC_POS_253_12939a6_698	HILIC	POS	6.698	253.129					1.50239e+06	1.77334e+06	136869	422102	0.941811	1.93494	0.00111921	0.0299729
RP_NEG_262_93045a0_44	RP	NEG	0.44	262.93					145485	50799.3	209254	73353.6	-0.907819	1.86273	0.00113346	0.0302289
HILIC_NEG_276_92935a6_576	HILIC	NEG	6.576	276.929					92433.1	53491.2	159117	76584.9	-0.906966	2.05785	0.00114312	0.0304308
HILIC_POS_307_08298a8_504	HILIC	POS	8.504	307.083		84.0450 (100), 130.0502 (90), 179.0490 (40), 307.1541 (15)	4		696919	122809	848067	172736	-0.906279	1.90085	0.00114606	0.0304308
RP_POS_227_14055a8_646	RP	POS	8.646	227.141		227.1410 (100), 141.0007 (15), 95.0860 (10)	4		2.66278e+06	159157	2.49753e+06	170568	0.901435	1.98906	0.00114521	0.0304308
RP_POS_379_28412a10_613	RP	POS	10.613	379.284					5.33227e+06	2.18467e+06	3.27504e+06	1.91602e+06	0.901058	1.8409	0.00116092	0.0307421
HILIC_POS_146_11761a0_514	HILIC	POS	0.514	146.118					1.25643e+06	212406	1.05249e+06	194877	0.900589	1.84032	0.00116117	0.0307421
RP_NEG_826_56232a12_962	RP	NEG	12.962	826.562					485027	205243	707194	237648	-0.900607	1.84848	0.00117167	0.0309751
RP_NEG_283_26416a11_561	RP	NEG	11.561	283.264					1.45055e+08	3.27262e+07	1.18008e+08	1.85989e+07	0.911692	1.90404	0.00117754	0.031085
HILIC_POS_311_15536a0_642	HILIC	POS	0.642	311.155		109.0454 (100), 209.1181 (40), 262.1040 (50), 311.1560 (100)	4		2.35505e+06	3.00258e+06	87893.5	29258.7	0.947564	2.05064	0.00118425	0.0312168
RP_POS_1010_91608a8_063	RP	POS	8.063	1010.92					217328	163657	426419	243753	-0.905289	1.85701	0.00118984	0.0313186
RP_NEG_880_88086a6_835	RP	NEG	6.835	880.881					243585	83469.6	161446	81199.6	0.898434	1.93154	0.00119206	0.0313316
RP_POS_780_15784a6_423	RP	POS	6.423	780.158					933777	338199	1.27959e+06	355229	-0.89812	1.92759	0.00119873	0.0314614
RP_POS_213_12506a8_206	RP	POS	8.206	213.125		141.0005 (100), 158.0271 (40), 95.0497 (20), 53.0395 (10)	4		1.81541e+06	107357	1.64191e+06	215237	0.914478	1.95745	0.00121031	0.0316971
RP_POS_879_12512a0_51	RP	POS	0.51	879.125					150254	42661.1	194724	46517.5	-0.897627	1.9287	0.0012112	0.0316971
RP_POS_389_23465a11_332	RP	POS	11.332	389.235					1.21211e+06	191477	1.0372e+06	157386	0.898729	1.94109	0.00121642	0.0317879
RP_NEG_1071_90491a13_183	RP	NEG	13.183	1071.9					176178	115739	312363	154148	-0.89957	2.0968	0.00123452	0.0321495
RP_POS_566_68829a3_254	RP	POS	3.254	566.688					225154	111876	479212	328176	-0.925787	2.00153	0.0012349	0.0321495
RP_NEG_630_1123a0_584	RP	NEG	0.584	630.112					452989	135825	306262	158126	0.896936	1.85459	0.00123557	0.0321495
HILIC_NEG_115_92075a6_279	HILIC	NEG	6.279	115.921					4.66813e+07	7.87612e+06	5.28524e+07	3.16231e+06	-0.920211	1.9673	0.00124262	0.0322868
HILIC_POS_319_13986a6_623	HILIC	POS	6.623	319.14					453967	207419	274753	145419	0.900558	2.01486	0.0012486	0.0323582
RP_POS_431_28143a12_061	RP	POS	12.061	431.281					804802	135351	687168	96852.5	0.899871	1.85948	0.00125071	0.0323582
RP_POS_249_14597a8_32	RP	POS	8.32	249.146		249.1457 (100),89.1704 (5), 220.9064 (5)	2	HMDB0030757	5.63035e+06	559051	5.07148e+06	566662	0.89511	1.86808	0.00124919	0.0323582
RP_POS_804_55096a12_934	RP	POS	12.934	804.551					2.43129e+06	1.54596e+06	4.34156e+06	2.21655e+06	-0.899958	1.86085	0.00126165	0.0324186
RP_NEG_420_89053a0_439	RP	NEG	0.439	420.891					112753	32009.3	154275	49068	-0.901853	1.86374	0.00126376	0.0324186
RP_POS_971_37445a9_039	RP	POS	9.039	971.374					102338	88499.1	474133	491962	-0.936644	1.98413	0.00125877	0.0324186
RP_POS_413_20389a11_558	RP	POS	11.558	413.204					642205	107706	545715	84745	0.897104	1.87649	0.00125931	0.0324186
HILIC_NEG_630_11359a6_703	HILIC	NEG	6.703	630.114					99574.6	35882.6	65655.1	32376.5	0.89485	1.87814	0.00126231	0.0324186
RP_NEG_414_01013a0_765	RP	NEG	0.765	414.01					444560	126492	341399	69572.4	0.907724	1.93758	0.00126356	0.0324186
RP_NEG_918_54999a12_854	RP	NEG	12.854	918.55					192796	66162.2	273523	93307.4	-0.898827	1.86637	0.00127347	0.0325955
RP_POS_384_21924a11_113	RP	POS	11.113	384.219					1.31044e+06	82560.4	1.22482e+06	90013.1	0.894042	1.86136	0.00127424	0.0325955
RP_NEG_431_19528a11_59	RP	NEG	11.59	431.195					1.28527e+06	73913.7	1.21113e+06	75750.8	0.893454	1.83987	0.00127915	0.0326685
RP_POS_708_35858a3_25	RP	POS	3.25	708.359		316.5134 (100),351.1673 (90),240.0970 (80), 211.6693 (60)	4		1.02447e+06	400428	2.00273e+06	1.27468e+06	-0.925222	2.01742	0.00128069	0.0326685
RP_POS_988_46588a8_139	RP	POS	8.139	988.466					1.01724e+06	599247	1.73602e+06	826178	-0.897313	1.97004	0.00128965	0.0328508
RP_POS_427_28149a10_731	RP	POS	10.731	427.281					788377	393230	455720	258798	0.899731	1.84941	0.0012964	0.0329764
HILIC_NEG_613_1615a6_702	HILIC	NEG	6.702	613.162	adduct of glutathione	306.0781 (100),143.0467 (70), 491.9348 (50)	2		162048	65684.2	108169	37921	0.903503	1.98498	0.00130718	0.0332042
HILIC_POS_434_27451a1_069	HILIC	POS	1.069	434.275					495404	214085	320343	121932	0.903665	1.88384	0.00131282	0.033276
RP_NEG_283_14255a11_561	RP	NEG	11.561	283.143					625257	145441	506537	82113.6	0.903927	1.87858	0.00131367	0.033276
RP_POS_664_19788a6_977	RP	POS	6.977	664.198					35790.3	23770.7	168246	176825	-0.935277	1.91635	0.00132198	0.0333967
RP_POS_487_30511a8_568	RP	POS	8.568	487.305					154292	84100.6	250609	108664	-0.893972	1.95912	0.00132222	0.0333967
RP_POS_558_48517a12_567	RP	POS	12.567	558.485					627731	284683	964439	386036	-0.895005	1.95103	0.00132395	0.0333967
RP_POS_784_60242a6_421	RP	POS	6.421	784.602					295318	129723	495050	248401	-0.905858	1.95697	0.00132922	0.0334831
RP_NEG_130_98372a0_44	RP	NEG	0.44	130.984					181978	32143.5	216841	38276.7	-0.890455	1.81951	0.0013597	0.0342035
HILIC_NEG_406_00238a6_701	HILIC	NEG	6.701	406.002		132.9058 (100),99.9258 (80),325.9913 (30), 238.9766 (20)	4		1.67844e+06	543228	1.22527e+06	346058	0.896637	1.92919	0.00137203	0.0343234
RP_NEG_386_03397a0_58	RP	NEG	0.58	386.034					81857.8	42433.2	134441	61790.6	-0.894519	1.87159	0.00136879	0.0343234
RP_POS_708_10767a3_25	RP	POS	3.25	708.108					702074	276956	1.36678e+06	871867	-0.919724	2.00088	0.00136951	0.0343234
RP_POS_308_12793a8_795	RP	POS	8.795	308.128					813720	82067.9	745089	52797	0.896346	1.89255	0.00137161	0.0343234
RP_NEG_566_24792a13_182	RP	NEG	13.182	566.248					262147	122797	366435	83891.7	-0.894258	1.9809	0.00137656	0.0343397
RP_NEG_687_07086a0_515	RP	NEG	0.515	687.071					95581.3	24963.1	126478	36324.5	-0.894002	1.85003	0.00137818	0.0343397
RP_POS_372_21841a2_997	RP	POS	2.997	372.218					350241	259232	145344	123804	0.906361	1.8505	0.00137835	0.0343397
RP_POS_775_07294a8_063	RP	POS	8.063	775.073					117098	87502.6	235612	143694	-0.897492	1.93864	0.00138376	0.0344092
RP_POS_860_48389a8_063	RP	POS	8.063	860.484					125541	81444.9	297070	223235	-0.914966	1.92874	0.00138493	0.0344092
RP_POS_655_49542a11_558	RP	POS	11.558	655.495					2.05727e+06	267072	1.82894e+06	187709	0.892457	1.87414	0.00139565	0.0345338
RP_POS_258_27902a8_569	RP	POS	8.569	258.279	Myristamine Oxide	258.2791 (100),58.0660 (40)	2		3.1011e+06	1.83211e+06	4.95283e+06	1.93639e+06	-0.887532	1.98443	0.00139242	0.0345338
RP_NEG_405_22382a11_264	RP	NEG	11.264	405.224					231729	26670.2	209352	17497.5	0.894541	1.90224	0.00139423	0.0345338
RP_POS_362_1012a2_136	RP	POS	2.136	362.101		243.9725 (100), 136.0619 (80),84.0449 (60), 287.9626 (40), 362.1013 (30)	4		576336	177469	429613	109964	0.895816	1.90358	0.00140464	0.034709
RP_NEG_528_06158a0_867	RP	NEG	0.867	528.062					308344	84715.8	231543	70937.3	0.887975	1.83986	0.00140843	0.0347554
RP_POS_339_19791a11_557	RP	POS	11.557	339.198					6.16986e+06	454636	5.76533e+06	362813	0.888385	1.82014	0.00141677	0.0348526
RP_POS_677_55927a12_594	RP	POS	12.594	677.559					429659	304364	735337	318935	-0.886238	1.89542	0.00141706	0.0348526
RP_POS_287_23682a10_613	RP	POS	10.613	287.237					724469	257769	489032	220330	0.887182	1.81762	0.00141813	0.0348526
RP_POS_830_3642a8_062	RP	POS	8.062	830.364					276943	196405	543698	324927	-0.895622	1.83599	0.00142419	0.0349541
RP_POS_567_08868a3_256	RP	POS	3.256	567.089					263911	118480	549507	376634	-0.916465	2.00808	0.00143246	0.0351097
RP_POS_832_5838a13_168	RP	POS	13.168	832.584					1.51574e+06	1.11346e+06	3.51702e+06	2.57469e+06	-0.906558	1.90966	0.001439	0.035175
RP_NEG_389_88721a0_439	RP	NEG	0.439	389.887					415256	119647	560445	170375	-0.890338	1.85282	0.00143739	0.035175
RP_POS_179_04843a0_584	RP	POS	0.584	179.048					2.35607e+06	381516	1.96221e+06	421916	0.885253	1.85078	0.00144381	0.0352453
RP_POS_419_57828a3_443	RP	POS	3.443	419.578		129.1024 (100), 185.1647 (50), 213.1602 (20), 359.8081 (6)	4		1.65728e+06	655172	1.08482e+06	500729	0.8871	1.91609	0.00146011	0.0355001
HILIC_POS_325_17117a0_581	HILIC	POS	0.581	325.171	Citalopram	325.1711 (100), 109.0453 (70), 262.1028 (50)	2	HMDB0005038	6.38591e+06	8.5218e+06	99021.7	34013.7	0.930701	1.99211	0.00145852	0.0355001
RP_POS_451_03452a0_867	RP	POS	0.867	451.035					782829	214846	589716	177513	0.885784	1.81436	0.00145627	0.0355001
RP_NEG_474_10559a0_597	RP	NEG	0.597	474.106					429281	127532	317359	99119.3	0.885779	1.93987	0.00147958	0.0359254
RP_POS_293_20868a9_519	RP	POS	9.519	293.209		293.2085 (100), 66.3361 (2)	4		2.25188e+07	3.08979e+06	1.98018e+07	2.42421e+06	0.88465	1.84315	0.00149878	0.0362945
RP_POS_633_54059a11_56	RP	POS	11.56	633.541					240515	95138.5	153890	81805.2	0.883186	1.80801	0.00149739	0.0362945
HILIC_POS_311_15527a0_445	HILIC	POS	0.445	311.155					760108	946124	64516.5	37563.7	0.927638	2.00405	0.00150858	0.0364029
RP_NEG_562_29736a13_182	RP	NEG	13.182	562.297					316550	163164	476056	164289	-0.881634	2.07924	0.00150885	0.0364029
RP_NEG_404_05423a0_588	RP	NEG	0.588	404.054					530695	149175	399806	116551	0.884229	1.85413	0.00150927	0.0364029
HILIC_NEG_231_93167a6_699	HILIC	NEG	6.699	231.932					1.76797e+06	500634	1.36674e+06	277355	0.894053	1.99757	0.00151416	0.0364723
RP_POS_288_2532a9_296	RP	POS	9.296	288.253		106.0867 (100), 88.0763 (40), 227.2007 (10), 288.2528 (10)	2	HMDB0032358	2.67763e+06	235732	2.92659e+06	273934	-0.881634	1.80246	0.00152965	0.0367967
HILIC_NEG_306_0769a6_701	HILIC	NEG	6.701	306.077	Glutathione (reduced)	143.0464 (100),128.0356 (60),74.0242 (20), 210.0888 (20), 306.0770 (20)	1	HMDB0000125	1.19111e+07	3.88019e+06	8.79402e+06	2.19148e+06	0.892455	1.9532	0.00153316	0.0368322
HILIC_POS_355_15445a7_05	HILIC	POS	7.05	355.154		250.0936 (100),136.0620 (60), 58.0661 (40), 354.3362 (8)	4		1.73944e+06	859396	1.05618e+06	459162	0.894238	1.85317	0.00153608	0.0368538
RP_NEG_470_19809a11_561	RP	NEG	11.561	470.198		470.1989 (100), 99.9256 (80), 267.0177 (60)	4		875105	83788.6	806083	53422.3	0.887483	1.87721	0.00155336	0.0372192
RP_NEG_297_28006a11_721	RP	NEG	11.721	297.28					309266	52620.6	265385	35258.3	0.885638	1.8559	0.00156065	0.0373446
RP_POS_861_30383a8_065	RP	POS	8.065	861.304					245385	149928	488601	311523	-0.896542	1.83348	0.0015637	0.0373684
RP_POS_719_47302a10_803	RP	POS	10.803	719.473					212740	99168.6	118493	95105.9	0.878597	1.94024	0.00157527	0.0375091
RP_NEG_484_25015a12_052	RP	NEG	12.052	484.25					176401	28988.8	150170	24865.6	0.879522	1.79633	0.00157579	0.0375091
HILIC_NEG_121_02964a6_691	HILIC	NEG	6.691	121.03		121.0301 (100), 59.0791 (50), 78.0558 (50)	4		144668	75325.9	88015.2	24557.9	0.908198	1.95904	0.00157289	0.0375091
RP_POS_361_00223a0_869	RP	POS	0.869	361.002					467800	128225	348568	117526	0.878153	1.84445	0.00159056	0.0377619
RP_NEG_567_53607a11_561	RP	NEG	11.561	567.536		283.2645 (100),74.5375 (2), 484.8934 (2)	4		8.11895e+06	2.19238e+06	6.3523e+06	1.28139e+06	0.888617	1.86359	0.00158899	0.0377619
RP_POS_384_2204a11_557	RP	POS	11.557	384.22					719640	71201.1	662921	39380.6	0.890032	1.82623	0.00159873	0.0379063
RP_POS_892_52509a12_622	RP	POS	12.622	892.525					158397	107305	333300	225105	-0.894387	1.88141	0.0016155	0.0381627
RP_POS_802_52649a8_435	RP	POS	8.435	802.526					62302.4	38674.5	186308	167803	-0.913251	1.8884	0.00161671	0.0381627
RP_POS_1049_06238a8_143	RP	POS	8.143	1049.06					116696	101456	228791	128033	-0.878882	1.79565	0.00161796	0.0381627
RP_POS_265_17975a8_797	RP	POS	8.797	265.18		265.1796 (100), 57.0708 (20),209.1171 (10), 153.0544 (5)	4		1.74742e+07	558335	1.68396e+07	735448	0.879952	1.91855	0.00161386	0.0381627
HILIC_POS_325_1713a0_443	HILIC	POS	0.443	325.171					2.45279e+06	3.20174e+06	120148	48857.7	0.921559	1.97004	0.0016292	0.0383781
HILIC_POS_675_54346a0_446	HILIC	POS	0.446	675.543					268740	104664	362860	89218.2	-0.876997	1.9628	0.00163328	0.0384245
RP_NEG_173_00916a0_581	RP	NEG	0.581	173.009					395713	150213	529717	125736	-0.8767	1.79247	0.00164579	0.0386686
RP_NEG_339_06342a0_515	RP	NEG	0.515	339.063					463901	132809	606973	161514	-0.876841	1.8937	0.0016489	0.0386916
HILIC_NEG_195_81084a1_078	HILIC	NEG	1.078	195.811					299948	124855	198598	77154.8	0.883338	1.81162	0.00166425	0.0390015
HILIC_NEG_100_93346a5_101	HILIC	NEG	5.101	100.933					7.05931e+07	7.8159e+06	6.30399e+07	7.85102e+06	0.874361	1.90784	0.00166812	0.0390418
HILIC_POS_258_27905a0_443	HILIC	POS	0.443	258.279					409250	242756	639645	235623	-0.873562	2.01668	0.00168737	0.0393465
RP_POS_651_60968a11_127	RP	POS	11.127	651.61					141201	72494.8	75954.9	62464.8	0.874371	1.78525	0.00168981	0.0393465
HILIC_NEG_187_94209a6_698	HILIC	NEG	6.698	187.942					761874	223051	586098	120069	0.886784	2.00221	0.00168957	0.0393465
RP_POS_310_23505a9_296	RP	POS	9.296	310.235					1.8533e+06	222597	2.06839e+06	224115	-0.873476	1.84218	0.00168851	0.0393465
RP_POS_431_35843a12_052	RP	POS	12.052	431.358					350922	91958.9	269908	75253.6	0.874345	1.80356	0.00170788	0.0397165
RP_NEG_762_50958a12_868	RP	NEG	12.868	762.51					80620.2	54432.3	178010	128142	-0.892503	2.06364	0.00174012	0.0404144
RP_POS_228_23218a10_136	RP	POS	10.136	228.232					911880	60633	853152	61976	0.869759	1.83423	0.00177697	0.0412176
RP_POS_898_55334a13_329	RP	POS	13.329	898.553					354020	257707	802337	589500	-0.889765	1.85959	0.00178096	0.0412573
RP_POS_510_48758a12_397	RP	POS	12.397	510.488					253900	185818	430753	183633	-0.869348	1.94545	0.00178658	0.0413348
RP_NEG_251_0928a7_198	RP	NEG	7.198	251.093		207.1030 (100), 251.0926 (50), 125.3625 (5)	4		681977	12190.1	696794	17971.6	-0.874898	1.83212	0.00179513	0.0414798
RP_POS_162_02193a0_864	RP	POS	0.864	162.022					1.83508e+06	502527	1.41148e+06	368325	0.87237	1.95129	0.00180798	0.0417236
RP_POS_815_51105a6_905	RP	POS	6.905	815.511					153521	104677	273740	142611	-0.872054	1.81199	0.00181484	0.0418289
RP_NEG_657_50604a11_562	RP	NEG	11.562	657.506		284.2644 (100), 351.2520 (40), 589.5156 (10)	4		1.22548e+06	99264.1	1.14179e+06	72937.3	0.87187	1.95858	0.00181872	0.0418651
RP_POS_822_54016a13_608	RP	POS	13.608	822.54					348411	283383	1.74373e+06	1.92968e+06	-0.908544	1.95497	0.00182141	0.041874
RP_POS_946_43597a8_263	RP	POS	8.263	946.436					333515	422077	897575	707714	-0.877163	1.80951	0.00183386	0.042107
RP_POS_847_36731a7_682	RP	POS	7.682	847.367					262583	207952	581302	412799	-0.882319	1.81673	0.00184465	0.0423011
RP_POS_830_3335a8_065	RP	POS	8.065	830.333					204553	159707	428290	284577	-0.878291	1.84176	0.00185452	0.042474
RP_POS_417_0141a0_877	RP	POS	0.877	417.014					801607	319915	1.06911e+06	230931	-0.870421	1.78379	0.00186499	0.0426599
RP_POS_832_58148a13_724	RP	POS	13.724	832.581					443652	338146	1.14336e+06	942278	-0.89191	1.95713	0.00186993	0.042719
RP_POS_952_7431a6_424	RP	POS	6.424	952.743					5.68775e+06	1.63477e+06	7.67175e+06	2.42133e+06	-0.871564	1.7947	0.00187997	0.0427897
RP_POS_1107_11963a6_388	RP	POS	6.388	1107.12					196494	153768	347422	163116	-0.865532	1.76788	0.00188523	0.0427897
RP_POS_287_12527a8_352	RP	POS	8.352	287.125		287.1241 (100), 202.0580 (5)	4		2.34614e+06	201979	2.12047e+06	265788	0.868366	1.83085	0.00188716	0.0427897
RP_POS_382_22458a11_556	RP	POS	11.556	382.225					1.86011e+06	132541	1.73878e+06	121970	0.865876	1.8085	0.00188014	0.0427897
RP_POS_469_12372a7_088	RP	POS	7.088	469.124					190887	152474	471399	373958	-0.887493	1.83032	0.00188581	0.0427897
RP_POS_641_58936a10_808	RP	POS	10.808	641.589					82118.9	41599.1	48242.5	27489.1	0.871891	1.78023	0.00188689	0.0427897
RP_NEG_206_01309a2_486	RP	NEG	2.486	206.013					268867	117740	179672	52703.5	0.884272	1.87161	0.00189207	0.0428476
RP_POS_830_29584a8_058	RP	POS	8.058	830.296					200393	125176	343248	170119	-0.868734	1.97654	0.00189598	0.0428826
RP_POS_764_52216a12_63	RP	POS	12.63	764.522					334148	299798	847451	679177	-0.884231	1.89123	0.00190402	0.042989
RP_POS_431_02957a0_808	RP	POS	0.808	431.03					450323	158068	622445	200294	-0.866884	1.83969	0.00190563	0.042989
RP_POS_893_58453a8_066	RP	POS	8.066	893.585					137192	91272.9	292286	205056	-0.883808	1.89284	0.00190778	0.042989
RP_POS_788_11157a13_207	RP	POS	13.207	788.112					252595	162077	425055	198129	-0.866003	1.94844	0.00191215	0.043034
RP_NEG_398_17685a11_335	RP	NEG	11.335	398.177					245986	32053.8	220216	20267.2	0.87199	1.80177	0.00191696	0.0430889
RP_POS_808_58398a13_184	RP	POS	13.184	808.584					5.37075e+06	2.47998e+06	1.05655e+07	7.03001e+06	-0.889783	1.87684	0.00193174	0.0433675
RP_POS_1048_82336a8_954	RP	POS	8.954	1048.82					399187	213691	612962	236151	-0.863396	1.84364	0.00194757	0.0436688
RP_POS_424_77728a13_692	RP	POS	13.692	424.777					180091	204791	514535	440893	-0.880705	1.85493	0.00195005	0.0436705
RP_NEG_738_5094a12_953	RP	NEG	12.953	738.509					273359	190264	514177	300437	-0.869584	2.07193	0.00197747	0.04423
RP_POS_774_5105a6_422	RP	POS	6.422	774.51					234822	104940	369517	168868	-0.869889	1.8679	0.00198431	0.0443284
RP_POS_196_87798a0_5	RP	POS	0.5	196.878					394761	99681.7	293890	112865	0.861986	1.82165	0.00199089	0.0444209
RP_POS_591_10669a0_514	RP	POS	0.514	591.107					723531	172114	943184	275133	-0.869214	1.78023	0.00199673	0.0444964
RP_POS_375_29544a11_333	RP	POS	11.333	375.295					834735	122602	732373	90263.1	0.864566	1.81335	0.002004	0.0445219
RP_POS_200_23723a7_817	RP	POS	7.817	200.237					175468	94259.7	265649	96429.4	-0.860832	1.79626	0.00200523	0.0445219
RP_POS_852_55023a12_733	RP	POS	12.733	852.55					1.39644e+06	435202	1.95786e+06	705739	-0.869504	1.90877	0.0020005	0.0445219
RP_POS_989_1142a8_131	RP	POS	8.131	989.114					143000	95914	256486	138535	-0.865774	1.7728	0.00201196	0.044617
HILIC_NEG_142_99854a2_998	HILIC	NEG	2.998	142.999					1.39272e+06	1.19025e+06	523535	383751	0.887927	1.8543	0.00203434	0.0450317
RP_POS_153_94846a15_391	RP	POS	15.391	153.948					8.58912e+06	2.92387e+06	1.14089e+07	3.04694e+06	-0.859761	1.76396	0.00203563	0.0450317
RP_POS_343_22134a3_763	RP	POS	3.763	343.221					188381	72144.7	290415	131737	-0.8718	1.82208	0.00203923	0.0450565
RP_POS_1055_78479a8_073	RP	POS	8.073	1055.78					77515.2	38288.4	152880	102239	-0.883119	1.92434	0.00205647	0.0452408
RP_POS_566_88892a3_253	RP	POS	3.253	566.889					357733	158081	702488	471531	-0.886085	1.9371	0.00205648	0.0452408
RP_POS_658_52673a8_248	RP	POS	8.248	658.527					201766	208050	702332	688871	-0.88853	1.90059	0.00205753	0.0452408
HILIC_NEG_257_81934a3_058	HILIC	NEG	3.058	257.819					1.19156e+07	3.98038e+06	1.68456e+07	6.14071e+06	-0.865953	1.76998	0.00205565	0.0452408
RP_POS_484_82965a11_22	RP	POS	11.22	484.83					59183.7	31130.6	36397.4	10678.9	0.885202	1.87571	0.00206402	0.0452738
RP_POS_339_271a10_165	RP	POS	10.165	339.271					1.63796e+06	490434	2.28321e+06	819287	-0.8681	1.83503	0.00206207	0.0452738
RP_POS_862_76074a6_423	RP	POS	6.423	862.761					359913	149546	565282	263907	-0.869433	1.77555	0.00207282	0.0454121
RP_POS_239_12521a8_081	RP	POS	8.081	239.125					1.27266e+06	132557	1.15776e+06	109786	0.859601	1.75534	0.00207793	0.045469
RP_POS_1071_21094a6_425	RP	POS	6.425	1071.21					3.02199e+06	893882	3.93284e+06	1.03303e+06	-0.858735	1.81007	0.00208572	0.0455846
RP_POS_783_5722a12_973	RP	POS	12.973	783.572					3.4472e+06	1.97264e+06	5.76371e+06	2.83583e+06	-0.862727	1.84749	0.00209118	0.0456491
RP_POS_333_23975a10_218	RP	POS	10.218	333.24					1.12423e+06	191294	1.3052e+06	193250	-0.85746	1.87829	0.00209751	0.0457322
RP_POS_793_5592a13_234	RP	POS	13.234	793.559					353710	434898	1.11194e+06	1.01911e+06	-0.876939	2.0071	0.00211679	0.0460972
RP_POS_788_11023a13_163	RP	POS	13.163	788.11					245800	155410	420035	209580	-0.859803	1.9245	0.00213002	0.0463299
RP_POS_807_56946a13_469	RP	POS	13.469	807.569					831378	747588	1.72522e+06	1.10664e+06	-0.861382	1.84247	0.00215005	0.0467095
RP_POS_167_14305a8_347	RP	POS	8.347	167.143					1.04772e+06	127637	925383	132988	0.855516	1.81816	0.00215454	0.0467512
RP_POS_785_58759a13_448	RP	POS	13.448	785.588					3.77208e+06	2.67937e+06	6.46133e+06	3.03649e+06	-0.855925	1.86977	0.00215918	0.0467959
RP_POS_681_14801a0_515	RP	POS	0.515	681.148					139208	79282.4	236869	122420	-0.861692	1.91591	0.00217423	0.047066
RP_POS_322_99265a0_643	RP	POS	0.643	322.993					399790	329037	777716	461338	-0.858924	1.80455	0.00218059	0.0471257
RP_POS_263_10422a7_817	RP	POS	7.817	263.104					872298	51499.3	818967	61640.5	0.855792	1.86249	0.00218218	0.0471257
HILIC_POS_298_27383a0_708	HILIC	POS	0.708	298.274					238848	62269.2	181167	60826.2	0.854423	1.8871	0.0021848	0.0471264
RP_POS_788_52167a12_569	RP	POS	12.569	788.522					311013	215529	655615	459654	-0.871239	1.901	0.00219099	0.0471478
RP_POS_859_46844a6_422	RP	POS	6.422	859.468					382569	194584	592961	249585	-0.85668	1.75666	0.00218975	0.0471478
RP_POS_738_10321a0_512	RP	POS	0.512	738.103					155479	45752.5	199173	47543.3	-0.853955	1.81356	0.00219954	0.0471852
HILIC_POS_472_75623a7_133	HILIC	POS	7.133	472.756					242997	107617	163701	43658.2	0.875375	1.85759	0.00220052	0.0471852
RP_POS_403_32672a11_557	RP	POS	11.557	403.327		361.2797 (100), 357.2085 (60)	4		5.55847e+06	469388	5.18977e+06	286625	0.862523	1.79433	0.00219959	0.0471852
RP_POS_1117_26111a8_135	RP	POS	8.135	1117.26					167356	108406	324063	205659	-0.866344	1.83032	0.00222246	0.0475994
HILIC_POS_344_05862a6_534	HILIC	POS	6.534	344.059		344.0590 (100),170.0425 (50), 215.0163 (40), 284.0385 (5)	4		8.54092e+06	1.65276e+06	9.85945e+06	1.08159e+06	-0.859553	1.80422	0.00222715	0.0476437
HILIC_POS_613_15924a8_504	HILIC	POS	8.504	613.159	Glutathione (oxidized)	231.0435 (100),355.0741 (80), 13.0501 (25),484.117 (20)	2	HMDB0003337	4.59227e+06	648928	5.29354e+06	834308	-0.855287	1.82186	0.00223168	0.0476844
RP_NEG_694_48474a11_563	RP	NEG	11.563	694.485					555840	41187.3	521684	30872.4	0.855387	1.77813	0.00225069	0.048034
RP_POS_302_20721a4_613	RP	POS	4.613	302.207					326419	143635	213850	88038.9	0.860219	1.90009	0.00226285	0.0482369
RP_POS_229_11104a8_797	RP	POS	8.797	229.111					334549	42157.4	299993	30591.5	0.855252	1.79051	0.00227601	0.0484165
RP_POS_1040_53064a8_633	RP	POS	8.633	1040.53					293569	225991	535393	287124	-0.853554	1.80925	0.00227661	0.0484165
RP_POS_1009_39966a8_246	RP	POS	8.246	1009.4					234442	306352	824547	809467	-0.874366	1.84934	0.00228418	0.0485209
RP_POS_1010_87695a8_063	RP	POS	8.063	1010.88		86.0971 (100), 136.0758 (50), 827.434 (5)	4		313921	203976	622771	410881	-0.865528	1.76846	0.00230129	0.0488271
RP_POS_933_83087a8_14	RP	POS	8.14	933.831		86.0971 (100), 120.0811 (60), 876.6299 (5)	4		385933	289306	640709	256195	-0.850905	1.85892	0.00230667	0.0488842
RP_POS_510_48788a12_43	RP	POS	12.43	510.488					261819	179078	430753	183633	-0.850197	1.93381	0.00231092	0.0489172
RP_POS_247_04243a0_578	RP	POS	0.578	247.042					3.00164e+06	820070	4.1324e+06	1.47823e+06	-0.860972	1.76348	0.00233119	0.0492542
RP_POS_444_2536a11_556	RP	POS	11.556	444.254					781953	82741.3	709125	73388.9	0.850054	1.7418	0.00233227	0.0492542
RP_POS_378_28848a11_221	RP	POS	11.221	378.288					455159	178832	283383	190489	0.848951	1.85359	0.00235348	0.0496446
RP_NEG_473_4006a13_178	RP	NEG	13.178	473.401					668080	329879	969545	318723	-0.848716	2.05925	0.0023573	0.0496674
RP_POS_788_61163a13_184	RP	POS	13.184	788.612					243590	170131	437344	238949	-0.852214	1.90442	0.00238182	0.0501259
RP_POS_659_97894a6_425	RP	POS	6.425	659.979					1.88353e+06	582778	2.73433e+06	1.13066e+06	-0.860926	1.79785	0.00240251	0.0504445
HILIC_NEG_132_92349a7_379	HILIC	NEG	7.379	132.923		115.9208 (100), 132.9004 (7)	4		3.37637e+06	454089	3.79656e+06	451986	-0.847258	1.73176	0.00240157	0.0504445
RP_POS_988_52594a8_141	RP	POS	8.141	988.526					1.28089e+06	950073	2.13117e+06	882935	-0.846982	1.93862	0.00241711	0.0506923
RP_POS_383_28302a12_061	RP	POS	12.061	383.283					1.00108e+06	200076	838539	144569	0.850053	1.73817	0.00243874	0.051087
RP_NEG_288_06659a0_867	RP	NEG	0.867	288.067					340023	93331.3	262721	71704.6	0.848265	1.74443	0.00245441	0.051356
RP_POS_782_56891a12_963	RP	POS	12.963	782.569	PC 36:4	184.0735 (100), 86.0971 (10), 564.8712 (2)	4		7.47955e+06	3.59333e+06	1.1915e+07	5.67034e+06	-0.85241	1.79752	0.00247127	0.0515899
RP_POS_860_92468a8_062	RP	POS	8.062	860.925					138633	91439.8	291336	208206	-0.863698	1.84734	0.00247035	0.0515899
RP_POS_414_25104a11_556	RP	POS	11.556	414.251					2.33594e+06	159095	2.19486e+06	145687	0.845281	1.73275	0.00247477	0.0516036
RP_POS_338_19604a7_952	RP	POS	7.952	338.196					445851	40613	411281	33816.1	0.84547	1.76389	0.00250126	0.0520963
RP_POS_217_06625a0_516	RP	POS	0.516	217.066					1.04932e+06	272607	1.34168e+06	353231	-0.846627	1.86174	0.00250448	0.0521034
RP_POS_476_79767a12_475	RP	POS	12.475	476.798					174084	111675	329182	205329	-0.855392	1.74809	0.00252208	0.0523497
RP_NEG_367_22565a11_562	RP	NEG	11.562	367.226					562601	56023.4	518697	36082	0.850442	1.77696	0.00251981	0.0523497
RP_POS_394_16406a3_215	RP	POS	3.215	394.164					612165	259816	992836	510676	-0.856244	1.74836	0.00256143	0.0531058
RP_NEG_162_04097a0_515	RP	NEG	0.515	162.041					191432	106143	113383	49342.2	0.858774	1.90879	0.00257012	0.0531781
RP_NEG_874_56201a12_738	RP	NEG	12.738	874.562					360455	110389	478908	143794	-0.844715	1.77793	0.00257077	0.0531781
RP_POS_441_21616a1_913	RP	POS	1.913	441.216					295481	122228	195060	93432.4	0.843972	1.78917	0.0025984	0.0536885
RP_NEG_415_1796a11_335	RP	NEG	11.335	415.18					172346	20110.1	157232	10859.3	0.852998	1.7911	0.00260665	0.0537977
RP_POS_990_05414a8_141	RP	POS	8.141	990.054					194989	154867	334146	147907	-0.840885	1.77808	0.00261361	0.0538801
RP_POS_273_21872a10_764	RP	POS	10.764	273.219					1.31071e+07	1.24224e+06	1.48005e+07	2.2465e+06	-0.851308	1.74031	0.00263829	0.0543253
RP_POS_610_22729a4_827	RP	POS	4.827	610.227					448915	236949	273793	116721	0.854793	1.78216	0.00264119	0.0543253
HILIC_NEG_194_90591a2_964	HILIC	NEG	2.964	194.906		160.8422 (100)	4		937799	416226	1.34614e+06	471664	-0.840162	1.71627	0.00265645	0.0545775
RP_POS_607_11157a0_513	RP	POS	0.513	607.112					442681	119580	566470	148412	-0.84055	1.72233	0.00268352	0.0550712
RP_POS_221_11714a9_02	RP	POS	9.02	221.117					1.48702e+06	85146.6	1.41549e+06	69980.9	0.840043	1.73201	0.00269058	0.0551538
RP_POS_411_76941a13_558	RP	POS	13.558	411.769					1.21836e+06	1.72282e+06	3.48353e+06	2.98884e+06	-0.848071	1.79107	0.00270491	0.0553851
RP_NEG_141_86827a15_561	RP	NEG	15.561	141.868					288773	15428.5	304260	18263	-0.838699	1.86068	0.00272447	0.0554369
RP_POS_458_16534a8_798	RP	POS	8.798	458.165					326432	37601.5	289137	43648	0.838285	1.8741	0.00273079	0.0554369
RP_NEG_554_71942a3_736	RP	NEG	3.736	554.719					7307.18	3068.07	4945.21	1908.12	0.845042	1.75617	0.00273308	0.0554369
RP_POS_574_29254a4_1	RP	POS	4.1	574.293					491182	121342	370738	141076	0.838187	1.81937	0.00273491	0.0554369
RP_NEG_329_26987a11_561	RP	NEG	11.561	329.27					1.97882e+06	429177	1.65412e+06	246487	0.847489	1.76928	0.00272855	0.0554369
RP_NEG_361_99661a0_867	RP	NEG	0.867	361.997					2.68633e+06	541139	2.23181e+06	446465	0.838849	1.75507	0.00273045	0.0554369
RP_POS_360_25653a10_499	RP	POS	10.499	360.257					918038	346897	653718	205385	0.84707	1.81821	0.00271203	0.0554369
RP_POS_615_1532a0_581	RP	POS	0.581	615.153					3.44743e+06	670719	3.99662e+06	515821	-0.840082	1.71574	0.00272814	0.0554369
RP_POS_369_22974a11_557	RP	POS	11.557	369.23					2.0308e+06	165445	1.89395e+06	130993	0.839523	1.80769	0.00272945	0.0554369
HILIC_NEG_234_80305a2_972	HILIC	NEG	2.972	234.803					181223	84179.7	279713	125525	-0.842833	1.72096	0.00273932	0.0554643
HILIC_POS_167_01277a7_936	HILIC	POS	7.936	167.013					1.73298e+06	1.18523e+06	3.08441e+06	1.70678e+06	-0.841478	2.04008	0.00275646	0.0557493
RP_POS_424_77692a14_083	RP	POS	14.083	424.777					245503	233711	803190	795646	-0.86473	1.76618	0.00276312	0.0558219
RP_POS_337_07306a8_375	RP	POS	8.375	337.073					509558	52301.6	444981	83998.2	0.843862	1.8092	0.00277307	0.0558951
RP_POS_946_11993a8_248	RP	POS	8.248	946.12					203414	168579	774492	825741	-0.870032	1.90598	0.00277598	0.0558951
RP_POS_968_46051a8_063	RP	POS	8.063	968.461					247437	172394	486732	321038	-0.848159	1.73807	0.00277548	0.0558951
RP_NEG_306_90961a0_439	RP	NEG	0.439	306.91					375096	42865.9	419064	52766.8	-0.837632	1.71213	0.00278189	0.0559519
RP_POS_558_99255a6_118	RP	POS	6.118	558.993					445551	365906	163851	229748	0.843207	1.75203	0.00278791	0.0560111
RP_NEG_275_90634a0_438	RP	NEG	0.438	275.906					1.90847e+06	247944	2.16e+06	300322	-0.836689	1.75868	0.00280728	0.0563379
RP_POS_380_22461a11_557	RP	POS	11.557	380.225					2.19408e+06	165306	2.05026e+06	149781	0.835512	1.73395	0.00281311	0.0563926
RP_POS_806_55762a13_179	RP	POS	13.179	806.558					3.05468e+06	2.68111e+06	6.74621e+06	4.95872e+06	-0.84623	1.90005	0.00283567	0.056585
RP_POS_350_25739a10_717	RP	POS	10.717	350.257					220205	124810	124022	79428	0.841248	1.71981	0.00284452	0.056585
HILIC_POS_615_17487a6_699	HILIC	POS	6.699	615.175					753904	213498	589418	135336	0.841844	1.78343	0.00282698	0.056585
RP_POS_277_10974a8_795	RP	POS	8.795	277.11					2.63634e+06	219395	2.45941e+06	163510	0.837514	1.82144	0.00284189	0.056585
RP_POS_1117_46228a8_138	RP	POS	8.138	1117.46					188623	142380	327575	161942	-0.83513	1.70718	0.00283653	0.056585
RP_POS_359_20856a11_331	RP	POS	11.331	359.209					1.09871e+06	171478	964317	116253	0.8397	1.80919	0.00284079	0.056585
RP_NEG_160_97629a0_446	RP	NEG	0.446	160.976					670805	120442	792965	146171	-0.83576	1.70635	0.00284205	0.056585
RP_POS_1066_82458a7_678	RP	POS	7.678	1066.82					90960	47869.3	194473	147418	-0.859869	1.81903	0.00285422	0.0565921
HILIC_POS_123_04051a7_386	HILIC	POS	7.386	123.041					416000	61044.3	483386	84403.2	-0.837817	1.74271	0.00285399	0.0565921
RP_POS_381_15845a8_195	RP	POS	8.195	381.158					517044	49678	461030	70788	0.838644	1.85769	0.00284879	0.0565921
RP_POS_462_19037a5_727	RP	POS	5.727	462.19					5.15425e+06	1.96059e+06	7.49047e+06	3.0195e+06	-0.83994	1.71579	0.0028723	0.0568884
RP_POS_463_23633a10_617	RP	POS	10.617	463.236					169619	101068	90221.8	69493.6	0.83825	1.71438	0.00288085	0.0569956
RP_POS_711_54034a12_627	RP	POS	12.627	711.54					1.84498e+06	1.04299e+06	2.9247e+06	1.31172e+06	-0.835014	2.03734	0.00288967	0.0571078
RP_POS_848_53802a13_37	RP	POS	13.37	848.538					1.39905e+06	901685	3.28127e+06	2.67921e+06	-0.857761	1.76545	0.00289835	0.0572173
RP_POS_144_04045a1_952	RP	POS	1.952	144.04					403582	207925	246623	122366	0.841706	1.7252	0.00290765	0.0572843
RP_NEG_936_74658a11_562	RP	NEG	11.562	936.747					424796	60775.7	380295	30305.7	0.84665	1.83889	0.00290805	0.0572843
RP_POS_929_96552a8_065	RP	POS	8.065	929.966					518613	384207	944233	536756	-0.83555	1.70666	0.00294613	0.0579323
RP_POS_749_12091a0_867	RP	POS	0.867	749.121					368847	158360	243515	112663	0.835655	1.72016	0.00294733	0.0579323
RP_POS_355_25177a11_557	RP	POS	11.557	355.252					9.81976e+06	879055	9.13336e+06	597410	0.836635	1.76008	0.00295109	0.0579434
RP_NEG_725_49384a11_563	RP	NEG	11.563	725.494					497158	30269.7	460641	47607.6	0.838212	1.71151	0.00295643	0.0579855
RP_POS_830_56622a13_353	RP	POS	13.353	830.566					3.07227e+06	2.20054e+06	7.66387e+06	6.55968e+06	-0.855454	1.79966	0.00298182	0.0584204
RP_NEG_668_06439a1_265	RP	NEG	1.265	668.064					1.11782e+06	206324	1.30874e+06	215358	-0.830597	1.87847	0.00298531	0.0584259
RP_POS_929_53693a7_685	RP	POS	7.685	929.537					167959	123787	304914	173042	-0.834396	1.81252	0.00299012	0.058457
RP_NEG_374_13202a11_115	RP	NEG	11.115	374.132					1.34946e+06	118879	1.25133e+06	96357.5	0.831796	1.8284	0.00299938	0.058575
RP_POS_723_53955a12_466	RP	POS	12.466	723.54					5.81628e+06	1.94119e+06	7.66807e+06	2.14592e+06	-0.830388	1.9327	0.0030053	0.0586275
RP_POS_269_16064a2_958	RP	POS	2.958	269.161					586536	438649	247195	291620	0.834954	1.82067	0.00303529	0.059149
RP_POS_344_09161a8_416	RP	POS	8.416	344.092					362377	46373.6	313067	61336.3	0.831813	1.80739	0.00304499	0.0592744
HILIC_NEG_266_91571a0_884	HILIC	NEG	0.884	266.916		85.0039 (100), 135.9185 (10), 266.9159 (10)	4		1.05516e+06	379421	772117	216915	0.838554	1.71951	0.0030561	0.059427
RP_POS_295_16513a2_926	RP	POS	2.926	295.165					434331	187911	292365	114308	0.836256	1.72999	0.00307617	0.0597535
RP_POS_1056_59521a8_065	RP	POS	8.065	1056.6					342807	207447	644045	413968	-0.84169	1.72699	0.00308525	0.0598416
RP_POS_212_85182a0_498	RP	POS	0.498	212.852					150750	52037.3	105113	49121.8	0.828031	1.72334	0.0030873	0.0598416
RP_POS_251_16154a9_179	RP	POS	9.179	251.162					2.65037e+06	150712	2.4745e+06	228244	0.833633	1.71853	0.00309283	0.0598848
RP_NEG_351_25177a11_561	RP	NEG	11.561	351.252					8.47412e+06	744697	7.92041e+06	422444	0.837603	1.75724	0.00310104	0.0599798
RP_POS_801_93951a8_065	RP	POS	8.065	801.94					148033	91871.4	267934	161223	-0.837001	1.71249	0.00311916	0.0602202
RP_NEG_648_46405a11_556	RP	NEG	11.556	648.464					164716	26015.2	144804	16809.7	0.833476	1.71047	0.00312067	0.0602202
RP_NEG_158_97871a0_446	RP	NEG	0.446	158.979					4.24404e+06	752085	4.98982e+06	895258	-0.82812	1.69106	0.00312341	0.0602202
RP_POS_613_08856a0_513	RP	POS	0.513	613.089					449346	99582.6	556424	134557	-0.830076	1.81212	0.00312943	0.0602722
RP_POS_227_14447a3_597	RP	POS	3.597	227.144					237992	140043	516901	399765	-0.850015	1.7377	0.00314264	0.0604208
HILIC_NEG_185_96263a0_937	HILIC	NEG	0.937	185.963					1.28639e+06	965328	2.24241e+06	1.14834e+06	-0.827517	1.72674	0.00314712	0.0604208
RP_POS_1071_46082a6_424	RP	POS	6.424	1071.46					5.97814e+06	1.49173e+06	7.76156e+06	2.34041e+06	-0.833201	1.86408	0.00314551	0.0604208
RP_POS_164_98453a8_255	RP	POS	8.255	164.985					9.25711e+06	3.53685e+06	6.31127e+06	2.97845e+06	0.827325	1.79537	0.00315392	0.0604236
RP_POS_680_53381a10_813	RP	POS	10.813	680.534					182696	97408.7	114172	37859.4	0.847104	1.73364	0.00315391	0.0604236
RP_POS_844_52448a12_843	RP	POS	12.843	844.524					1.01321e+06	410086	1.73656e+06	1.0262e+06	-0.845905	1.78615	0.00317133	0.060693
RP_NEG_615_18347a0_583	RP	NEG	0.583	615.183					1.30337e+06	724591	803287	222055	0.851503	1.77228	0.00319805	0.06114
RP_POS_775_10675a8_058	RP	POS	8.058	775.107					94285.4	50685.8	210146	168104	-0.851515	1.74144	0.00320998	0.0613035
HILIC_POS_194_05928a7_387	HILIC	POS	7.387	194.059					685505	114566	799351	137730	-0.825599	1.69419	0.00323026	0.0616261
RP_NEG_339_327a12_68	RP	NEG	12.68	339.327					648564	122405	550980	92292.9	0.826751	1.69082	0.00324847	0.0618278
HILIC_NEG_163_02493a6_376	HILIC	NEG	6.376	163.025					152303	66421.2	95399.4	60324.1	0.824222	1.75566	0.00325	0.0618278
RP_POS_993_64294a7_692	RP	POS	7.692	993.643					80172.7	52360.9	181096	144905	-0.846405	1.73757	0.00325108	0.0618278
RP_POS_263_01639a0_579	RP	POS	0.579	263.016					1.30693e+06	357465	1.77837e+06	639603	-0.834082	1.73515	0.00325613	0.0618278
RP_POS_397_13068a8_194	RP	POS	8.194	397.131					1.86814e+06	80243.9	1.71282e+06	223150	0.846348	1.83497	0.00325786	0.0618278
RP_NEG_720_06226a0_581	RP	NEG	0.581	720.062					95413.1	41930.9	132707	41308.9	-0.823575	1.74149	0.00326289	0.0618587
RP_POS_754_53503a13_181	RP	POS	13.181	754.535					5.02067e+06	4.28735e+06	8.82549e+06	4.20823e+06	-0.823302	1.95747	0.0032744	0.0619802
RP_POS_860_70959a8_069	RP	POS	8.069	860.71					106176	59257.5	262218	228580	-0.8525	1.8081	0.00327613	0.0619802
RP_POS_246_14462a1_114	RP	POS	1.114	246.145					1.05444e+06	758815	505867	384703	0.835563	1.81417	0.00331107	0.0625761
RP_NEG_376_12894a11_115	RP	NEG	11.115	376.129					437638	55293	396407	33132.9	0.830042	1.73706	0.00334002	0.0630576
RP_POS_890_47467a8_249	RP	POS	8.249	890.475					118167	135609	328925	296328	-0.837612	1.71574	0.00334832	0.0631487
RP_POS_594_3067a4_123	RP	POS	4.123	594.307					321867	163223	700781	553708	-0.847852	1.82285	0.00336782	0.0634505
RP_POS_689_55872a12_628	RP	POS	12.628	689.559					9.75135e+06	4.95801e+06	1.4349e+07	5.34225e+06	-0.820588	1.86992	0.00339727	0.0639311
HILIC_POS_111_09209a2_962	HILIC	POS	2.962	111.092					2.27728e+06	1.11363e+06	3.88704e+06	2.24093e+06	-0.833954	1.70362	0.00340037	0.0639311
RP_POS_933_71722a8_137	RP	POS	8.137	933.717					500410	323252	803691	356082	-0.820379	1.86334	0.00341221	0.0640459
RP_POS_181_08611a8_43	RP	POS	8.43	181.086					878259	76429.2	784583	125486	0.827831	1.74141	0.00341352	0.0640459
RP_POS_786_60016a14_109	RP	POS	14.109	786.6					596503	792846	1.53633e+06	1.24778e+06	-0.825856	1.70358	0.00344955	0.0645218
RP_POS_590_32178a10_199	RP	POS	10.199	590.322					535879	182773	685912	152270	-0.820438	1.69437	0.00344682	0.0645218
RP_NEG_312_9173a0_437	RP	NEG	0.437	312.917					617672	81794.3	696702	95033.9	-0.820013	1.72894	0.00344857	0.0645218
RP_POS_247_13034a7_815	RP	POS	7.815	247.13					1.22997e+07	861042	1.15497e+07	823980	0.81898	1.77436	0.00346108	0.0646312
RP_POS_675_54321a12_343	RP	POS	12.343	675.543					1.97373e+07	8.00576e+06	2.65878e+07	7.37235e+06	-0.819125	1.77018	0.00346251	0.0646312
RP_POS_830_58972a6_393	RP	POS	6.393	830.59					838324	592507	1.5179e+06	893486	-0.823884	1.69049	0.0034879	0.0650382
RP_POS_750_54266a13_421	RP	POS	13.421	750.543					795487	921241	2.58907e+06	2.60223e+06	-0.840807	1.8898	0.00349328	0.0650718
RP_POS_373_2244a11_557	RP	POS	11.557	373.224					8.78751e+06	774621	8.16904e+06	601686	0.820289	1.67817	0.00349922	0.0651157
RP_POS_189_12341a1_712	RP	POS	1.712	189.123					757210	336949	493512	246814	0.821157	1.75669	0.00350926	0.0652356
RP_POS_727_5141a12_633	RP	POS	12.633	727.514					133561	122955	341369	297469	-0.836424	1.86602	0.00351291	0.0652367
RP_POS_550_79004a5_863	RP	POS	5.863	550.79					224166	124559	132256	73246	0.826215	1.93967	0.00352339	0.0652424
RP_POS_285_99371a0_814	RP	POS	0.814	285.994					862325	524602	1.74378e+06	1.26143e+06	-0.835995	1.7244	0.00352399	0.0652424
RP_POS_841_13702a0_513	RP	POS	0.513	841.137					128056	36940.2	183829	78617.5	-0.832656	1.70019	0.00352188	0.0652424
RP_POS_1078_32593a6_419	RP	POS	6.419	1078.33					233808	132505	366576	164212	-0.818862	1.68155	0.00353527	0.0653846
RP_POS_788_51904a13_109	RP	POS	13.109	788.519					271152	271265	877073	889446	-0.842787	1.88541	0.00354471	0.0654923
RP_POS_315_15649a8_923	RP	POS	8.923	315.156					2.3369e+06	174376	2.19074e+06	154191	0.817462	1.67931	0.00354918	0.0655083
HILIC_POS_361_24414a5_795	HILIC	POS	5.795	361.244					342560	153791	228416	93576.9	0.824067	1.68327	0.00357639	0.0659213
HILIC_POS_265_01544a7_388	HILIC	POS	7.388	265.015					504173	112108	623709	153160	-0.819469	1.68416	0.00358442	0.0659213
HILIC_NEG_130_98364a7_379	HILIC	NEG	7.379	130.984		102.9987 (100), 113.9263 (100), 88.0401 (30), 130.8682 (20), 74.9935 (15)	4		774715	116490	900545	162210	-0.819793	1.71425	0.00358749	0.0659213
RP_POS_231_1355a8_784	RP	POS	8.784	231.136					4.4297e+06	171473	4.26963e+06	189184	0.816361	1.75534	0.0035897	0.0659213
RP_POS_294_11209a8_795	RP	POS	8.795	294.112					568419	65184.1	514355	56366.8	0.816882	1.90232	0.00358468	0.0659213
RP_POS_315_13699a5_953	RP	POS	5.953	315.137					336107	96943.2	444852	142469	-0.820841	1.68624	0.00359421	0.0659375
HILIC_NEG_164_83611a2_961	HILIC	NEG	2.961	164.836		164.8370 (100),78.3295 (2), 96.4883 (2), 121.0295 (2)	4		2.42973e+07	7.28767e+06	3.10706e+07	7.98556e+06	-0.815941	1.67824	0.00360654	0.0659848
RP_POS_372_54477a0_86	RP	POS	0.86	372.545					6.21366e+06	1.20022e+06	7.16557e+06	924219	-0.817974	1.77035	0.0036086	0.0659848
RP_POS_349_05972a8_984	RP	POS	8.984	349.06		349.0598 (100)	2		8.08937e+06	374469	7.79615e+06	277667	0.818611	1.69259	0.00361132	0.0659848
RP_POS_246_98064a15_579	RP	POS	15.579	246.981					1.25862e+06	73790.5	1.19728e+06	64261.8	0.816295	1.68561	0.0036079	0.0659848
RP_POS_830_43408a8_065	RP	POS	8.065	830.434					296736	204110	523205	295832	-0.819823	1.68737	0.00362538	0.0661749
RP_POS_304_26096a10_802	RP	POS	10.802	304.261					4.06768e+06	1.00617e+06	5.07219e+06	1.247e+06	-0.816378	1.66746	0.00364674	0.066498
RP_POS_476_24237a7_583	RP	POS	7.583	476.242					482112	210146	738693	347040	-0.822323	1.70027	0.00365934	0.0666608
RP_POS_339_15009a5_275	RP	POS	5.275	339.15					225294	303628	23838.7	40763.6	0.849111	1.82361	0.00366737	0.0667244
RP_NEG_299_73056a0_627	RP	NEG	0.627	299.731					452335	96869.6	543399	108716	-0.814722	1.66658	0.00367017	0.0667244
RP_NEG_325_2179a9_696	RP	NEG	9.696	325.218					518102	12427.3	507195	12259.7	0.814098	1.76328	0.00367718	0.0667849
RP_POS_1161_95972a8_068	RP	POS	8.068	1161.96					106369	81721.7	218981	157136	-0.825953	1.72108	0.00368668	0.0668238
RP_POS_778_53467a12_794	RP	POS	12.794	778.535					447016	212453	800618	508551	-0.832125	1.71234	0.00368408	0.0668238
RP_POS_263_17038a8_796	RP	POS	8.796	263.17					676136	94923.3	602278	69585.7	0.81704	1.67041	0.00369269	0.0668661
RP_POS_420_24683a3_443	RP	POS	3.443	420.247					396776	166231	261527	138538	0.814324	1.81766	0.00372076	0.0673072
RP_POS_331_20474a7_102	RP	POS	7.102	331.205					1.33627e+06	1.40956e+06	377569	464578	0.8368	1.71906	0.00372986	0.0674047
RP_POS_1050_55981a8_139	RP	POS	8.139	1050.56					1.91623e+06	1.28364e+06	2.90128e+06	905298	-0.816588	1.90569	0.00375051	0.0676804
RP_POS_1031_52808a8_7	RP	POS	8.7	1031.53					632116	420677	1.06731e+06	553887	-0.81507	1.75051	0.00375257	0.0676804
RP_NEG_441_10193a0_552	RP	NEG	0.552	441.102					171225	48597	124474	57118.4	0.81256	1.79937	0.00379173	0.0683188
RP_POS_930_0885a8_063	RP	POS	8.063	930.088					315323	200226	629010	449849	-0.827295	1.68909	0.0038226	0.0685414
RP_POS_929_40674a7_697	RP	POS	7.697	929.407					413208	244619	732479	442651	-0.821094	1.68364	0.00382919	0.0685414
RP_POS_205_15878a8_645	RP	POS	8.645	205.159					6.80592e+06	282898	6.43492e+06	514914	0.821305	1.7272	0.00382697	0.0685414
RP_POS_830_56628a13_145	RP	POS	13.145	830.566					1.35591e+06	1.35096e+06	3.00029e+06	2.23594e+06	-0.819118	1.75371	0.00380792	0.0685414
RP_NEG_277_90384a0_438	RP	NEG	0.438	277.904					293499	40189.7	330627	44080.3	-0.811517	1.71908	0.00381192	0.0685414
RP_POS_327_05243a8_43	RP	POS	8.43	327.052					1.56255e+06	130987	1.39526e+06	230667	0.820416	1.78271	0.00382568	0.0685414
RP_POS_832_56897a10_913	RP	POS	10.913	832.569					1.12779e+06	371803	1.55488e+06	570475	-0.816695	1.67371	0.0038305	0.0685414
HILIC_NEG_114_98878a7_38	HILIC	NEG	7.38	114.989					636245	104613	750952	150548	-0.815059	1.67922	0.00383705	0.068591
RP_POS_714_47491a6_426	RP	POS	6.426	714.475					5.18011e+06	1.49384e+06	7.17318e+06	2.77987e+06	-0.821378	1.72963	0.00385226	0.0687952
RP_POS_861_04041a8_065	RP	POS	8.065	861.04					324068	186488	566820	337075	-0.819877	1.67457	0.00388427	0.0692987
HILIC_NEG_158_97852a7_379	HILIC	NEG	7.379	158.979					7.17693e+06	1.12096e+06	8.33034e+06	1.4734e+06	-0.812154	1.67988	0.00388885	0.0693124
RP_POS_664_19757a7_142	RP	POS	7.142	664.198					55718.5	42000	192638	206694	-0.840196	1.74027	0.00391315	0.0696771
RP_POS_251_16154a9_031	RP	POS	9.031	251.162					1.29081e+06	155979	1.12109e+06	222840	0.813181	1.75814	0.00391884	0.0697101
RP_POS_842_52069a13_371	RP	POS	13.371	842.521					317786	244047	678876	515505	-0.823041	1.82687	0.00394009	0.0699645
RP_POS_784_23889a6_419	RP	POS	6.419	784.239					210413	104909	362505	216384	-0.822362	1.85371	0.00394085	0.0699645
RP_POS_744_55334a13_731	RP	POS	13.731	744.553					324047	433022	893529	794796	-0.818833	1.92894	0.00395355	0.0701215
RP_POS_618_15558a7_248	RP	POS	7.248	618.156					68339.4	43544.8	201217	200728	-0.837828	1.83348	0.00398617	0.0706311
RP_POS_362_08585a1_734	RP	POS	1.734	362.086					255308	287273	801521	805537	-0.829023	1.70558	0.00399983	0.070735
RP_POS_231_13545a8_957	RP	POS	8.957	231.135					3.47742e+06	128014	3.31049e+06	232915	0.817641	1.8332	0.00399886	0.070735
HILIC_NEG_133_01428a6_772	HILIC	NEG	6.772	133.014	(S)-Malate, isomer 2	115.9209 (100),71.0133 (30),133.0144 (7), 89.0242 (4)	2	HMDB0000156	5.10034e+06	1.50515e+06	6.49331e+06	1.67424e+06	-0.807498	1.73303	0.00401183	0.0708783
RP_POS_822_2146a7_688	RP	POS	7.688	822.215					126726	105954	265613	194174	-0.81742	1.66942	0.00401906	0.070937
RP_NEG_359_12573a4_924	RP	NEG	4.924	359.126					337638	136834	440531	92709.7	-0.811621	1.68698	0.00402988	0.0710589
HILIC_NEG_234_82016a0_971	HILIC	NEG	0.971	234.82					587589	144941	466079	132983	0.806413	1.90111	0.00405918	0.0715061
RP_POS_929_28363a8_071	RP	POS	8.071	929.284					140631	95464.8	372059	347572	-0.832643	1.76715	0.00407102	0.0716452
RP_POS_314_34155a9_503	RP	POS	9.503	314.342					366894	242225	615968	321235	-0.807889	1.66103	0.00410622	0.0721889
RP_POS_808_58392a13_139	RP	POS	13.139	808.584					5.42357e+06	3.10626e+06	1.12534e+07	8.6202e+06	-0.826424	1.83586	0.00411051	0.0721889
HILIC_NEG_200_85902a0_491	HILIC	NEG	0.491	200.859					3.39027e+06	279094	3.11787e+06	341361	0.806462	1.74205	0.00411383	0.0721889
RP_POS_712_29254a6_394	RP	POS	6.394	712.293					244317	166343	441311	269088	-0.811818	1.66435	0.00413019	0.0724059
RP_POS_678_50671a12_41	RP	POS	12.41	678.507					525739	361355	846190	374141	-0.804606	1.70025	0.00413971	0.0725028
RP_NEG_153_8687a0_616	RP	NEG	0.616	153.869					2.10271e+06	234843	2.34103e+06	306109	-0.806379	1.65954	0.00416744	0.0729181
RP_NEG_514_27588a13_178	RP	NEG	13.178	514.276					132111	68038.1	191653	68824.2	-0.803708	2.01073	0.00418388	0.0731353
HILIC_POS_537_13269a6_504	HILIC	POS	6.504	537.133					145373	69499.4	214373	87673.5	-0.805338	1.67766	0.00419374	0.0732372
RP_NEG_650_4588a11_561	RP	NEG	11.561	650.459					3.44475e+06	339293	3.18491e+06	248954	0.806127	1.7474	0.0042217	0.0736547
RP_NEG_297_73352a0_628	RP	NEG	0.628	297.734					954091	187706	1.12587e+06	207223	-0.802776	1.64117	0.00424963	0.0740708
RP_POS_163_03896a7_789	RP	POS	7.789	163.039					468153	55343.6	420185	55158.1	0.802235	1.77618	0.00426025	0.0741847
RP_NEG_354_86246a0_499	RP	NEG	0.499	354.862					83142.8	28478.7	56511.4	32703.6	0.802471	1.66922	0.00428236	0.0744983
RP_POS_236_16191a7_156	RP	POS	7.156	236.162					1.51623e+06	243296	1.33456e+06	165260	0.806365	1.66485	0.00429255	0.0746041
HILIC_NEG_255_79129a3_118	HILIC	NEG	3.118	255.791					451625	177690	596878	156636	-0.801488	1.63981	0.00432846	0.0750845
RP_POS_370_25647a12_467	RP	POS	12.467	370.256					2.33708e+06	762147	2.99085e+06	746621	-0.800996	1.85583	0.00432638	0.0750845
RP_POS_599_50928a11_113	RP	POS	11.113	599.509					2.07536e+06	138489	1.93795e+06	175721	0.802531	1.82585	0.00434482	0.0752964
RP_POS_830_40509a8_064	RP	POS	8.064	830.405					261117	307500	763777	738781	-0.817711	1.69075	0.00436637	0.0753961
RP_POS_191_62613a3_632	RP	POS	3.632	191.626					322180	222564	153737	159432	0.80372	1.74333	0.00437207	0.0753961
RP_POS_716_38989a6_424	RP	POS	6.424	716.39					219546	99778.7	338610	164526	-0.807551	1.83704	0.00437309	0.0753961
RP_POS_478_32843a13_227	RP	POS	13.227	478.328					523372	410311	1.47194e+06	1.43516e+06	-0.825604	1.75099	0.00437548	0.0753961
RP_POS_786_50391a12_871	RP	POS	12.871	786.504					206997	155038	592236	584818	-0.82695	1.88637	0.00437006	0.0753961
RP_POS_357_082a0_513	RP	POS	0.513	357.082					1.0228e+06	283136	1.31004e+06	372183	-0.802584	1.6915	0.00437264	0.0753961
RP_POS_236_07153a4_369	RP	POS	4.369	236.072					5.74873e+07	2.76711e+07	3.79297e+07	1.50575e+07	0.809777	1.65469	0.00440619	0.0758533
RP_POS_315_15649a8_623	RP	POS	8.623	315.156					1.67016e+06	114820	1.55319e+06	152228	0.801788	1.64203	0.00442315	0.076035
RP_POS_806_56665a13_489	RP	POS	13.489	806.567					1.40089e+06	1.11697e+06	3.58955e+06	3.2813e+06	-0.821245	1.74275	0.00442568	0.076035
RP_POS_368_229a2_958	RP	POS	2.958	368.229					627039	473400	271261	333172	0.80299	1.76944	0.00443017	0.076035
RP_POS_904_69885a8_45	RP	POS	8.45	904.699					95626.3	101612	231640	193914	-0.810276	1.67198	0.00443349	0.076035
RP_NEG_295_73645a0_628	RP	NEG	0.628	295.736					743062	149049	880300	168251	-0.79858	1.6315	0.00448291	0.0768101
RP_NEG_161_91386a15_608	RP	NEG	15.608	161.914					219398	19604.9	233653	12302	-0.804417	1.69717	0.00449409	0.076929
RP_POS_579_46466a11_341	RP	POS	11.341	579.465					169117	65106.4	120729	44408.6	0.802331	1.64541	0.00450171	0.0769578
RP_POS_201_12489a8_195	RP	POS	8.195	201.125					737371	55704.9	657273	116051	0.8113	1.77522	0.00450425	0.0769578
RP_POS_440_67133a5_865	RP	POS	5.865	440.671					646757	475507	327493	180794	0.8171	1.71529	0.00451099	0.0770006
RP_NEG_340_94672a0_451	RP	NEG	0.451	340.947					79007.8	23302.2	103638	32749.1	-0.80103	1.65487	0.00452401	0.0771504
RP_POS_796_7561a7_688	RP	POS	7.688	796.756					70441.4	48150.2	128841	81556.3	-0.805206	1.66438	0.0045343	0.0772055
HILIC_NEG_446_74542a2_898	HILIC	NEG	2.898	446.745					338313	105569	258544	76334.4	0.800496	1.66632	0.00453575	0.0772055
HILIC_NEG_615_18323a6_704	HILIC	NEG	6.704	615.183					108039	72479.4	60263.9	21751.1	0.821143	1.72491	0.00455727	0.0774992
RP_POS_325_13455a5_301	RP	POS	5.301	325.135					589089	652042	161079	181111	0.822366	1.84982	0.004563	0.077524
RP_POS_784_41968a6_423	RP	POS	6.423	784.42					382561	135010	547634	231326	-0.804862	1.8108	0.00456897	0.077553
RP_POS_968_75494a8_065	RP	POS	8.065	968.755					336143	219314	728793	586832	-0.816208	1.70835	0.00457828	0.0776384
RP_NEG_473_40094a13_063	RP	NEG	13.063	473.401					6.79073e+06	253423	6.5818e+06	231633	0.796371	1.89507	0.00459279	0.0778118
HILIC_NEG_197_73389a3_094	HILIC	NEG	3.094	197.734					861468	158505	1.06363e+06	286798	-0.805571	1.71685	0.00460823	0.0780006
RP_POS_357_20844a11_558	RP	POS	11.558	357.208					5.35156e+06	376365	5.03113e+06	368967	0.795738	1.64959	0.00461361	0.078019
RP_NEG_452_5531a15_601	RP	NEG	15.601	452.553					692228	45267.7	655815	39167.4	0.79612	1.94194	0.00463104	0.0782408
RP_NEG_338_98914a0_646	RP	NEG	0.646	338.989	alpha-D-Glucose-1,6-diphosphate	96.9694 (100), 241.0125 (50), 338.9883 (20)	2	HMDB0003514	856155	587591	1.59816e+06	1.05151e+06	-0.804529	1.70725	0.00464916	0.078474
RP_POS_184_61836a2_957	RP	POS	2.957	184.618					1.51882e+06	1.09782e+06	673532	848535	0.797105	1.76164	0.00465793	0.0785491
RP_NEG_830_59387a14_274	RP	NEG	14.274	830.594					179188	213213	566903	582012	-0.814859	1.84599	0.00467359	0.0787401
HILIC_POS_150_12784a0_644	HILIC	POS	0.644	150.128					7.3054e+06	723376	6.6719e+06	752633	0.794527	1.62263	0.00468441	0.0787762
RP_POS_452_86987a8_877	RP	POS	8.877	452.87					398454	31247.9	369530	35930.2	0.795158	1.62391	0.00468267	0.0787762
RP_POS_389_22974a8_953	RP	POS	8.953	389.23					358650	135294	564087	302172	-0.809435	1.69381	0.00470233	0.0789344
RP_POS_197_09616a8_602	RP	POS	8.602	197.096					1.51596e+06	78176.8	1.43965e+06	98172.1	0.79586	1.67581	0.00470251	0.0789344
RP_POS_644_59509a12_231	RP	POS	12.231	644.595					2.41308e+06	2.50907e+06	775088	687726	0.81928	1.69239	0.00473494	0.0793566
RP_POS_327_08884a8_32	RP	POS	8.32	327.089					555178	43414.2	505674	68325.4	0.799642	1.72439	0.00474033	0.0793566
RP_POS_279_10995a8_795	RP	POS	8.795	279.11					942187	97877.5	871502	61385	0.799948	1.84741	0.00474077	0.0793566
RP_POS_231_17026a2_731	RP	POS	2.731	231.17					1.26336e+06	393008	951603	331355	0.794087	1.66173	0.00476204	0.0796122
RP_POS_664_35632a3_577	RP	POS	3.577	664.356					175208	96445	373246	301051	-0.815885	1.72511	0.00476919	0.0796122
HILIC_POS_173_07841a0_649	HILIC	POS	0.649	173.078					473472	138373	366261	109716	0.794809	1.85045	0.00476617	0.0796122
RP_POS_265_11978a9_776	RP	POS	9.776	265.12					996975	49761.2	951760	55653.1	0.793196	1.70341	0.00478195	0.0797306
HILIC_NEG_160_97607a7_379	HILIC	NEG	7.379	160.976					1.02832e+06	168691	1.19674e+06	220104	-0.795009	1.64161	0.00478506	0.0797306
RP_NEG_360_07211a1_738	RP	NEG	1.738	360.072					56586.8	64818.3	161185	155673	-0.809199	1.66952	0.00481615	0.080175
RP_POS_331_16693a9_722	RP	POS	9.722	331.167					2.15659e+06	138780	2.05092e+06	105342	0.794162	1.6228	0.00484336	0.0805541
RP_POS_847_42847a7_685	RP	POS	7.685	847.428					308845	230346	609154	431730	-0.802027	1.66055	0.00485702	0.0805829
HILIC_POS_665_12817a6_533	HILIC	POS	6.533	665.128					2.01386e+06	603805	2.42961e+06	303640	-0.8036	1.7249	0.00485663	0.0805829
RP_POS_828_5509a12_867	RP	POS	12.867	828.551					5.84382e+06	2.62042e+06	8.97271e+06	4.39895e+06	-0.79915	1.76551	0.0048584	0.0805829
HILIC_POS_297_13971a0_684	HILIC	POS	0.684	297.14					486916	634017	83205.1	43258.8	0.825377	1.76979	0.00486876	0.0806811
RP_POS_381_74075a13_244	RP	POS	13.244	381.741					339336	318139	836571	738476	-0.807124	1.87798	0.00488435	0.0808655
RP_POS_222_03941a1_303	RP	POS	1.303	222.039					702557	197189	873776	203985	-0.79082	1.69448	0.00489883	0.0809577
RP_POS_185_95976a0_504	RP	POS	0.504	185.96					2.52959e+06	231652	2.34871e+06	189265	0.792129	1.61731	0.00489813	0.0809577
RP_POS_233_15404a8_672	RP	POS	8.672	233.154					698966	105656	618723	80181.7	0.792464	1.79435	0.00494326	0.0816177
RP_POS_180_90384a0_5	RP	POS	0.5	180.904					381881	92112	296238	108003	0.790656	1.6643	0.00495596	0.081753
RP_POS_1010_52667a8_066	RP	POS	8.066	1010.53					204081	146628	388956	264654	-0.799109	1.64148	0.00496792	0.0817872
RP_POS_859_76447a6_424	RP	POS	6.424	859.764					434921	186946	586195	167550	-0.789823	1.68702	0.00497971	0.0817872
RP_POS_1121_79675a8_138	RP	POS	8.138	1121.8					524424	334830	816149	350012	-0.789478	1.81388	0.00498055	0.0817872
RP_POS_315_19299a9_722	RP	POS	9.722	315.193					1.48179e+07	888586	1.41735e+07	580233	0.794949	1.62728	0.00497425	0.0817872
RP_POS_297_1398a5_55	RP	POS	5.55	297.14					3.51788e+06	5.47015e+06	48654.6	32480.9	0.824224	1.7791	0.00496508	0.0817872
RP_POS_279_05374a8_434	RP	POS	8.434	279.054					495113	49846.8	433615	87618.9	0.798046	1.788	0.00499009	0.0818682
RP_POS_946_37598a8_267	RP	POS	8.267	946.376					385253	473364	1.12346e+06	1.09964e+06	-0.805197	1.64472	0.00499449	0.0818682
RP_POS_255_97775a0_499	RP	POS	0.499	255.978					278492	52256.1	342130	90402.7	-0.79736	1.70527	0.00500642	0.0819897
RP_NEG_529_46344a13_18	RP	NEG	13.18	529.463					542982	289726	827928	372716	-0.790941	1.98527	0.00501094	0.0819898
HILIC_POS_366_13284a6_201	HILIC	POS	6.201	366.133					253389	130404	161878	74365.9	0.797527	1.68365	0.00501686	0.0820127
RP_POS_354_52777a2_132	RP	POS	2.132	354.528					330857	153768	198891	156484	0.788643	1.75132	0.00502756	0.0821138
HILIC_NEG_236_79971a2_97	HILIC	NEG	2.97	236.8					247728	131543	362615	138529	-0.788512	1.70948	0.00504026	0.0821704
RP_POS_621_85602a3_146	RP	POS	3.146	621.856					307426	87572.7	228110	98537.9	0.788801	1.62088	0.00504522	0.0821704
RP_POS_1107_01306a8_061	RP	POS	8.061	1107.01					246994	210809	458019	279032	-0.790747	1.62068	0.00505042	0.0821704
RP_POS_365_1358a9_288	RP	POS	9.288	365.136					2.43016e+06	273131	2.23178e+06	180669	0.793322	1.64026	0.00505365	0.0821704
RP_POS_714_64258a6_424	RP	POS	6.424	714.643					1.17841e+07	3.04613e+06	1.4789e+07	3.9431e+06	-0.790365	1.65442	0.00505144	0.0821704
RP_POS_792_75159a4_658	RP	POS	4.658	792.752					177943	173734	62665	68306.6	0.80618	1.72459	0.00506402	0.0822654
RP_POS_701_55884a12_467	RP	POS	12.467	701.559	SM	184.0735 (100), 86.0971 (10)	3		2.48959e+07	7.91754e+06	3.18771e+07	8.50355e+06	-0.787913	1.6961	0.00508161	0.0824775
RP_POS_381_74063a13_293	RP	POS	13.293	381.741					355362	291443	947842	910041	-0.808913	1.84489	0.00515766	0.083637
RP_POS_860_86182a8_059	RP	POS	8.059	860.862					79142.1	52454.7	145643	95907	-0.796154	1.70922	0.00516227	0.0836371
RP_NEG_547_49738a15_592	RP	NEG	15.592	547.497					303186	29040.8	281595	21023.6	0.789434	1.65187	0.00517678	0.0837973
RP_POS_806_56879a12_825	RP	POS	12.825	806.569	PC 38:6	184.0735 (100), 86.0962 (5)	2		1.91284e+07	7.98404e+06	2.81396e+07	1.25841e+07	-0.792099	1.65396	0.00518503	0.0838562
RP_NEG_377_10684a9_069	RP	NEG	9.069	377.107					176729	17020.5	191028	16734.7	-0.785905	1.8528	0.00519582	0.0839455
RP_NEG_144_03033a0_514	RP	NEG	0.514	144.03					88934.8	53215.2	53852.2	20333.3	0.804349	1.78561	0.00520875	0.0839455
RP_POS_269_24738a9_354	RP	POS	9.354	269.247					1.11471e+06	56121.1	1.06457e+06	62098.6	0.78589	1.60453	0.00521709	0.0839455
RP_NEG_176_90913a11_564	RP	NEG	11.564	176.909					371689	48208.3	338076	27304.4	0.794345	1.67319	0.00521748	0.0839455
HILIC_POS_192_06171a7_387	HILIC	POS	7.387	192.062					4.90798e+06	736756	5.59926e+06	886474	-0.786662	1.62071	0.0052169	0.0839455
RP_POS_796_52435a13_369	RP	POS	13.369	796.524					2.64366e+06	2.18113e+06	6.73275e+06	6.25245e+06	-0.806167	1.65503	0.00521829	0.0839455
RP_NEG_317_9317a0_923	RP	NEG	0.923	317.932					430142	142776	327804	91272.4	0.79129	1.62162	0.00522382	0.0839518
RP_POS_176_07404a2_895	RP	POS	2.895	176.074					1.00628e+07	4.6452e+06	6.61696e+06	3.35209e+06	0.788666	1.6102	0.00522792	0.0839518
RP_POS_403_25034a11_557	RP	POS	11.557	403.25					1.06477e+07	949352	9.95219e+06	659151	0.788902	1.64046	0.00526018	0.0843953
RP_POS_430_74789a12_866	RP	POS	12.866	430.748					750456	483909	1.25244e+06	680531	-0.788236	1.62885	0.00527216	0.0845127
HILIC_NEG_173_00902a3_001	HILIC	NEG	3.001	173.009					871352	804433	342121	307304	0.802975	1.71219	0.00529038	0.0846694
RP_POS_438_19382a5_865	RP	POS	5.865	438.194					160089	129044	74784.2	51763.2	0.801836	1.68293	0.00529125	0.0846694
RP_POS_595_06641a4_659	RP	POS	4.659	595.066					1.43856e+06	1.34926e+06	556868	477719	0.804521	1.74267	0.00529702	0.084687
RP_POS_664_0224a3_578	RP	POS	3.578	664.022					323863	167523	643172	490116	-0.80505	1.69422	0.00530874	0.0847319
RP_NEG_424_91122a0_453	RP	NEG	0.453	424.911					59550.3	21713.5	82494.1	31391.2	-0.788195	1.77056	0.00530916	0.0847319
HILIC_NEG_263_91296a3_128	HILIC	NEG	3.128	263.913					120640	123533	40513.2	39775.5	0.806066	1.8154	0.00531798	0.0847982
RP_NEG_423_27628a10_616	RP	NEG	10.616	423.276					393236	161548	258665	157486	0.783082	1.60752	0.0053752	0.0856317
RP_POS_1029_94104a7_385	RP	POS	7.385	1029.94					1.84709e+06	633507	2.40296e+06	683279	-0.783177	1.60807	0.00537968	0.0856317
RP_POS_559_32629a6_113	RP	POS	6.113	559.326					460519	394957	175625	262540	0.787765	1.64967	0.0053891	0.0857066
RP_POS_417_34293a12_063	RP	POS	12.063	417.343					393971	71665.9	337987	60529.8	0.783438	1.59989	0.0054098	0.0859604
RP_NEG_343_12494a13_176	RP	NEG	13.176	343.125					665203	375526	965473	336517	-0.781976	1.7366	0.00547052	0.0868494
RP_POS_320_09088a1_157	RP	POS	1.157	320.091					833807	506955	491552	248554	0.793783	1.6267	0.00548059	0.0868573
RP_POS_231_17029a2_969	RP	POS	2.969	231.17					6.52321e+06	2.37741e+06	4.70757e+06	1.90093e+06	0.783078	1.79035	0.0054762	0.0868573
HILIC_POS_151_03535a7_387	HILIC	POS	7.387	151.035					2.0928e+07	3.13312e+06	2.38583e+07	3.79125e+06	-0.782315	1.60649	0.00549844	0.0869884
RP_NEG_552_26868a13_172	RP	NEG	13.172	552.269					218493	86312	281348	59859.2	-0.785212	1.79352	0.00549558	0.0869884
HILIC_NEG_325_99103a6_701	HILIC	NEG	6.701	325.991					343330	96026.3	274712	62405.8	0.786044	1.69966	0.00553107	0.0874285
RP_POS_764_52191a12_889	RP	POS	12.889	764.522					670463	436723	1.34507e+06	1.01926e+06	-0.796183	1.6855	0.00554101	0.0875094
RP_POS_929_44019a7_69	RP	POS	7.69	929.44					281929	209971	527826	351392	-0.787753	1.82718	0.00554694	0.087527
RP_POS_579_29266a9_457	RP	POS	9.457	579.293					594054	49671.5	557423	36135.9	0.782931	1.60412	0.00558452	0.0880435
RP_POS_797_31561a8_245	RP	POS	8.245	797.316					347756	338449	1.08994e+06	1.15898e+06	-0.803116	1.70344	0.00560082	0.0881784
RP_POS_798_54034a13_961	RP	POS	13.961	798.54					879041	904513	4.26307e+06	5.37918e+06	-0.809304	1.78566	0.00560279	0.0881784
RP_POS_488_07431a0_514	RP	POS	0.514	488.074					801313	180382	973095	225736	-0.780884	1.76532	0.00562089	0.0883867
RP_POS_257_18967a9_618	RP	POS	9.618	257.19					329012	84786.2	416589	119999	-0.782599	1.65423	0.00564246	0.0885553
RP_POS_362_13193a0_514	RP	POS	0.514	362.132					282909	91538.9	364347	102345	-0.779329	1.7814	0.00564624	0.0885553
HILIC_POS_619_01953a7_161	HILIC	POS	7.161	619.02					563685	212036	421681	101034	0.792031	1.63525	0.00563761	0.0885553
HILIC_NEG_153_86874a0_791	HILIC	NEG	0.791	153.869					1.3097e+06	186975	1.08144e+06	331158	0.787222	1.61472	0.00567167	0.0888007
RP_POS_245_18579a3_342	RP	POS	3.342	245.186					415938	256518	242091	132299	0.789541	1.7273	0.00566897	0.0888007
RP_NEG_406_07617a0_569	RP	NEG	0.569	406.076					1.55176e+06	523019	1.1995e+06	260317	0.79023	1.63285	0.00568274	0.0888209
RP_POS_262_17761a7_924	RP	POS	7.924	262.178					536379	39141.2	501537	43865.8	0.778842	1.6043	0.00568007	0.0888209
RP_POS_419_75558a13_56	RP	POS	13.56	419.756					271781	462844	924311	976325	-0.791302	1.68615	0.00569282	0.088902
RP_POS_703_57471a12_827	RP	POS	12.827	703.575					2.74671e+06	1.57272e+06	4.0832e+06	1.6193e+06	-0.778182	1.81296	0.00569846	0.0889136
RP_POS_301_14099a9_457	RP	POS	9.457	301.141					3.41353e+07	1.51207e+06	3.28241e+07	1.61824e+06	0.778139	1.6274	0.00570951	0.0890095
RP_POS_311_18527a8_193	RP	POS	8.193	311.185					5.33405e+07	1.48847e+06	5.12995e+07	3.04076e+06	0.790114	1.81771	0.0057176	0.0890591
RP_POS_273_10959a8_116	RP	POS	8.116	273.11					1.84961e+06	193947	1.69545e+06	173741	0.778145	1.5906	0.00572526	0.0891021
RP_NEG_850_56213a13_074	RP	NEG	13.074	850.562					254537	248125	605796	526536	-0.790794	1.65607	0.00573545	0.0891468
RP_POS_293_13574a8_081	RP	POS	8.081	293.136					801850	96341.7	723843	90010.5	0.77772	1.63849	0.00573795	0.0891468
RP_NEG_417_1799a11_266	RP	NEG	11.266	417.18					551522	47407.3	516719	34508.3	0.779816	1.62845	0.00579182	0.0898333
RP_POS_808_58447a13_302	RP	POS	13.302	808.584					8.90102e+06	1.10902e+07	2.1048e+07	1.71138e+07	-0.782153	1.64415	0.00579203	0.0898333
RP_POS_275_56711a1_266	RP	POS	1.266	275.567					502803	128069	639129	190198	-0.780932	1.62394	0.00581895	0.0900022
HILIC_NEG_163_02501a6_128	HILIC	NEG	6.128	163.025					159660	72084	100304	70075.2	0.776359	1.74376	0.00582274	0.0900022
RP_POS_414_90649a3_147	RP	POS	3.147	414.906					3.49508e+06	974722	2.62975e+06	1.09277e+06	0.776931	1.59814	0.00581013	0.0900022
RP_POS_758_46722a7_683	RP	POS	7.683	758.467					147619	99636.8	273497	184931	-0.786132	1.60866	0.00582075	0.0900022
HILIC_POS_346_22229a1_076	HILIC	POS	1.076	346.222					2.46227e+06	1.32514e+06	1.58282e+06	611741	0.789794	1.65345	0.00583443	0.0901063
RP_POS_217_15428a1_786	RP	POS	1.786	217.154					954720	330566	697358	283776	0.776705	1.63536	0.00584766	0.0902339
RP_POS_396_80359a15_386	RP	POS	15.386	396.804					853716	346189	1.10438e+06	242366	-0.779399	1.96851	0.00586992	0.0904165
RP_POS_527_29504a10_551	RP	POS	10.551	527.295					393555	77503.5	330495	73651.7	0.775668	1.585	0.00587443	0.0904165
HILIC_POS_169_04581a7_387	HILIC	POS	7.387	169.046					1.32178e+06	213822	1.52565e+06	270459	-0.777351	1.59151	0.00586995	0.0904165
RP_POS_261_18484a9_348	RP	POS	9.348	261.185					1.24462e+06	98485.6	1.16953e+06	80367.9	0.776712	1.6728	0.00588536	0.0905079
RP_POS_251_198a8_831	RP	POS	8.831	251.198					1.03089e+06	120191	933663	113094	0.774904	1.63048	0.00593009	0.0911067
RP_POS_279_17023a4_013	RP	POS	4.013	279.17					569327	268903	367957	209565	0.776627	1.76116	0.00593432	0.0911067
RP_POS_411_2446a11_544	RP	POS	11.544	411.245					465738	58255	418364	55541.2	0.77431	1.62078	0.00596862	0.0914786
HILIC_NEG_244_97614a4_309	HILIC	NEG	4.309	244.976					258546	61065.4	206940	62915.2	0.774326	1.65866	0.00596441	0.0914786
RP_NEG_448_55966a15_601	RP	NEG	15.601	448.56					771146	54077.3	729082	46642.2	0.774804	1.65713	0.00597695	0.0914819
RP_POS_955_07336a6_417	RP	POS	6.417	955.073					170464	98566.6	269965	136419	-0.77723	1.64505	0.00597891	0.0914819
RP_POS_315_13373a6_748	RP	POS	6.748	315.134					1.02416e+06	417542	1.33049e+06	307871	-0.776434	1.6173	0.0060096	0.0918741
RP_NEG_419_17535a11_334	RP	NEG	11.334	419.175					315911	28692.9	292871	26709.7	0.773363	1.65308	0.00604197	0.0922912
RP_POS_293_17456a8_796	RP	POS	8.796	293.175					990092	111936	902387	98626.4	0.773527	1.58701	0.00605444	0.092404
RP_POS_1156_58594a8_638	RP	POS	8.638	1156.59					862147	639380	1.43945e+06	745457	-0.773467	1.62806	0.00607528	0.0926067
RP_POS_209_15388a8_32	RP	POS	8.32	209.154					1.46826e+06	107742	1.35845e+06	151692	0.776097	1.65731	0.00608055	0.0926067
HILIC_NEG_272_94421a1_33	HILIC	NEG	1.33	272.944					587470	401755	907132	367271	-0.772831	1.61607	0.00608639	0.0926067
RP_POS_1055_8728a8_065	RP	POS	8.065	1055.87					111785	110931	251459	206569	-0.782214	1.73041	0.00609267	0.0926067
HILIC_NEG_132_92351a6_699	HILIC	NEG	6.699	132.924					4.12724e+06	880420	3.48913e+06	628526	0.775757	1.64911	0.00609797	0.0926067
HILIC_NEG_210_98303a3_001	HILIC	NEG	3.001	210.983					280299	299904	89781.5	93187.4	0.794295	1.7065	0.00609903	0.0926067
HILIC_POS_315_13406a0_831	HILIC	POS	0.831	315.134					226291	142808	347193	148488	-0.772384	1.5776	0.00610376	0.0926067
RP_NEG_368_99966a0_642	RP	NEG	0.642	369					42387.4	26755.6	97955.6	87594.5	-0.794362	1.6459	0.0061143	0.0926067
RP_POS_326_04477a8_43	RP	POS	8.43	326.045					684066	82572.9	597553	121041	0.776371	1.79128	0.00611658	0.0926067
RP_NEG_667_06573a1_264	RP	NEG	1.264	667.066					789465	145779	912272	150234	-0.772156	1.72093	0.00611871	0.0926067
RP_POS_732_12567a0_513	RP	POS	0.513	732.126					186451	53064.9	239144	72027.2	-0.774761	1.58287	0.00612889	0.0926203
RP_POS_857_09088a8_322	RP	POS	8.322	857.091					206895	136732	357882	215476	-0.77772	1.58878	0.00612981	0.0926203
RP_NEG_132_9236a0_455	RP	NEG	0.455	132.924					177393	32587.4	208456	41583.6	-0.773625	1.59995	0.00614071	0.0926308
RP_POS_386_21976a11_112	RP	POS	11.112	386.22					2.87835e+06	141017	2.75351e+06	159313	0.772294	1.63027	0.00614016	0.0926308
RP_POS_559_96429a5_303	RP	POS	5.303	559.964					275883	200521	136141	124750	0.77781	1.61483	0.00615488	0.0927676
HILIC_NEG_206_0128a1_002	HILIC	NEG	1.002	206.013					433713	192326	300518	116728	0.778154	1.61054	0.00617066	0.0929283
RP_POS_370_07056a7_68	RP	POS	7.68	370.071					761850	88083.6	695568	70573	0.772825	1.6642	0.00617648	0.0929389
RP_POS_930_00464a8_059	RP	POS	8.059	930.005					428403	325949	934877	778921	-0.78678	1.61324	0.00619624	0.093159
HILIC_POS_619_68835a7_159	HILIC	POS	7.159	619.688					314543	120689	233219	64468.4	0.780722	1.60108	0.00620608	0.0931832
RP_POS_498_01794a3_578	RP	POS	3.578	498.018					460407	224104	900163	692183	-0.791853	1.67071	0.00621411	0.0931832
HILIC_NEG_155_86569a0_791	HILIC	NEG	0.791	155.866					919619	159864	765412	208289	0.772889	1.62044	0.00621584	0.0931832
RP_NEG_319_24133a11_562	RP	NEG	11.562	319.241					183505	26501.8	164581	18155.2	0.774862	1.66298	0.00621837	0.0931832
HILIC_NEG_160_84207a2_955	HILIC	NEG	2.955	160.842					5.18073e+07	1.1338e+07	6.12591e+07	1.14981e+07	-0.770678	1.70407	0.00622423	0.0931941
HILIC_NEG_129_0558a0_835	HILIC	NEG	0.835	129.056					529927	233760	706324	189329	-0.771874	1.60146	0.00623534	0.0932836
RP_NEG_229_15607a2_966	RP	NEG	2.966	229.156					291874	106882	211346	86328.9	0.771564	1.78083	0.00626045	0.0935821
RP_POS_664_60437a6_394	RP	POS	6.394	664.604					175180	145600	329638	218155	-0.774666	1.59016	0.00627062	0.093657
RP_NEG_406_00211a0_593	RP	NEG	0.593	406.002					319682	99890.1	246237	75604.9	0.771715	1.74917	0.0063171	0.0939649
RP_POS_780_5509a13_321	RP	POS	13.321	780.551					9.28293e+06	9.75936e+06	2.57115e+07	2.5565e+07	-0.787373	1.80409	0.00629697	0.0939649
RP_NEG_328_05872a0_594	RP	NEG	0.594	328.059					539783	110497	452941	99279.3	0.769876	1.57778	0.00630868	0.0939649
RP_POS_808_58069a14_264	RP	POS	14.264	808.581					626522	822967	1.62119e+06	1.46505e+06	-0.778034	1.68958	0.00630995	0.0939649
RP_POS_431_11871a0_515	RP	POS	0.515	431.119					692717	367185	1.11823e+06	619703	-0.776698	1.79086	0.00631475	0.0939649
RP_POS_714_55975a6_424	RP	POS	6.424	714.56					9.05502e+06	2.71103e+06	1.17952e+07	3.80075e+06	-0.772479	1.58091	0.00633538	0.0940293
RP_POS_608_20209a5_202	RP	POS	5.202	608.202					206402	151218	328569	144564	-0.769155	1.57661	0.00634047	0.0940293
RP_NEG_907_72919a11_562	RP	NEG	11.562	907.729					601910	58003.5	558552	46084	0.770609	1.5741	0.00634633	0.0940293
RP_POS_1106_95251a8_062	RP	POS	8.062	1106.95					222042	210053	466621	356997	-0.776411	1.58536	0.00634731	0.0940293
HILIC_POS_152_07066a0_844	HILIC	POS	0.844	152.071	Acetaminophen	152.0706 (100), 86.0607 (5)	2	HMDB0001859	2.19665e+06	405782	1.88247e+06	352671	0.769628	1.71862	0.00634566	0.0940293
RP_POS_359_12552a7_954	RP	POS	7.954	359.126					382958	42942	347311	43426.1	0.768845	1.71443	0.0063591	0.0941271
HILIC_POS_217_11823a5_777	HILIC	POS	5.777	217.118					556888	232520	376964	202118	0.769196	1.59145	0.00637759	0.0942295
RP_POS_854_56665a13_055	RP	POS	13.055	854.567					559456	347632	1.05075e+06	748600	-0.7817	1.64996	0.00637991	0.0942295
RP_POS_518_49304a12_558	RP	POS	12.558	518.493					362908	265252	587739	279489	-0.768624	1.63274	0.00638158	0.0942295
RP_POS_221_11708a9_141	RP	POS	9.141	221.117					2.24797e+06	65687.9	2.18925e+06	76136.5	0.769096	1.57105	0.00638994	0.0942763
HILIC_NEG_175_02475a2_998	HILIC	NEG	2.998	175.025	Ascorbic acid	115.0039 (100), 87.0084 (60), 174.8398 (50),71.0133 (30)	1	HMDB0000044	1.81885e+08	1.41841e+08	8.81328e+07	6.94927e+07	0.779843	1.64625	0.00641993	0.0946419
RP_POS_436_2113a6_12	RP	POS	6.12	436.211					4.83851e+06	2.18818e+06	7.76516e+06	4.42561e+06	-0.778998	1.59155	0.00646488	0.0952272
RP_POS_405_25079a11_557	RP	POS	11.557	405.251					5.14487e+06	522093	4.76985e+06	371367	0.770671	1.57377	0.00647288	0.0952678
RP_NEG_314_90601a0_53	RP	NEG	0.53	314.906					78710.7	59529.7	38586.9	33040.3	0.775138	1.5853	0.00654211	0.0962087
RP_POS_873_10687a7_69	RP	POS	7.69	873.107					268443	194513	500115	342182	-0.774318	1.5821	0.00656059	0.0963245
RP_POS_758_56921a13_371	RP	POS	13.371	758.569	PC 34:2 (16:0_18:2)	184.0734 (100), 86.0971 (10)	2		3.56878e+07	2.41e+07	8.96828e+07	8.63689e+07	-0.78936	1.68317	0.00655728	0.0963245
RP_POS_752_51807a12_671	RP	POS	12.671	752.518					578296	404306	916655	418817	-0.766111	1.60582	0.00656783	0.096353
RP_POS_641_42102a11_209	RP	POS	11.209	641.421					276982	74033.3	338933	76703.3	-0.765985	1.57693	0.00657751	0.096417
RP_POS_688_59357a8_247	RP	POS	8.247	688.594					394356	419415	1.91721e+06	2.47572e+06	-0.794102	1.63506	0.00658867	0.096425
RP_NEG_456_2186a11_562	RP	NEG	11.562	456.219					810005	79308	755270	49207.4	0.771929	1.57671	0.00658815	0.096425
HILIC_POS_367_1344a6_535	HILIC	POS	6.535	367.134					2.89897e+06	707515	3.45278e+06	638794	-0.765828	1.56387	0.00661113	0.0966758
RP_POS_805_55359a12_978	RP	POS	12.978	805.554					963101	757549	1.95071e+06	1.49375e+06	-0.775513	1.69519	0.00667621	0.0973732
RP_POS_742_53754a13_215	RP	POS	13.215	742.538					940336	689730	1.88977e+06	1.45085e+06	-0.777016	1.78874	0.00668027	0.0973732
RP_NEG_309_17093a8_198	RP	NEG	8.198	309.171					1.61738e+07	195176	1.59474e+07	332830	0.772106	1.64791	0.00667166	0.0973732
RP_POS_710_97864a6_43	RP	POS	6.43	710.979					210713	74646.7	302706	137425	-0.773913	1.83045	0.00667207	0.0973732
RP_POS_1049_11865a8_134	RP	POS	8.134	1049.12					156135	107099	261974	146817	-0.767401	1.59232	0.00668689	0.0973915
RP_POS_372_74588a13_043	RP	POS	13.043	372.746					557863	543779	1.04717e+06	644051	-0.765268	1.78658	0.00669647	0.0974111
HILIC_POS_227_13898a3_07	HILIC	POS	3.07	227.139					6.14824e+06	1.98233e+06	4.66692e+06	1.60417e+06	0.76571	1.6339	0.00669896	0.0974111
RP_POS_572_80884a6_083	RP	POS	6.083	572.809					122346	101960	295808	272877	-0.781957	1.61677	0.00671633	0.0975855
RP_POS_373_20453a11_203	RP	POS	11.203	373.205					1.25788e+06	245726	1.45598e+06	237691	-0.764112	1.58784	0.00672196	0.0975893
HILIC_NEG_200_85922a0_986	HILIC	NEG	0.986	200.859					2.20299e+06	541294	1.79797e+06	440506	0.765112	1.56318	0.00674008	0.0977742
HILIC_NEG_132_86792a3_17	HILIC	NEG	3.17	132.868					1.08971e+06	768767	568155	449240	0.771156	1.62593	0.00675005	0.0978096
RP_POS_930_20831a8_063	RP	POS	8.063	930.208					190228	119377	361479	263927	-0.777218	1.59461	0.00675329	0.0978096
RP_NEG_230_90916a0_438	RP	NEG	0.438	230.909					199149	26530.9	223156	31840.7	-0.763869	1.57539	0.00681646	0.0985672
HILIC_POS_280_81873a2_875	HILIC	POS	2.875	280.819					3.66722e+06	884599	2.92025e+06	940608	0.763023	1.55877	0.00681379	0.0985672
HILIC_NEG_133_01427a6_48	HILIC	NEG	6.48	133.014					333224	120138	437727	134941	-0.762936	1.65172	0.00684388	0.0988851
RP_POS_235_1692a9_034	RP	POS	9.034	235.169					6.32727e+07	1.62548e+06	6.16608e+07	2.25039e+06	0.765434	1.65448	0.00685297	0.0988986
RP_POS_778_7478a7_692	RP	POS	7.692	778.748					218990	179236	410328	275339	-0.767399	1.58852	0.0068557	0.0988986
RP_POS_756_08832a13_934	RP	POS	13.934	756.088					134762	111037	320460	292704	-0.779417	1.70067	0.00688172	0.099195
RP_POS_189_03938a0_583	RP	POS	0.583	189.039					3.90962e+06	1.03491e+06	4.67159e+06	812781	-0.763635	1.56319	0.00689203	0.0992648
RP_POS_198_05257a0_517	RP	POS	0.517	198.053					1.20654e+06	329695	1.51256e+06	413614	-0.763107	1.69836	0.00691827	0.0994933
RP_POS_146_1176a2_616	RP	POS	2.616	146.118					2.65978e+06	531610	2.28084e+06	379651	0.764798	1.56148	0.00691885	0.0994933
RP_POS_768_58929a13_78	RP	POS	13.78	768.589					1.03106e+06	929342	2.69657e+06	2.64643e+06	-0.780101	1.59469	0.00694654	0.0997786
RP_POS_341_07767a0_515	RP	POS	0.515	341.078					289909	73191.8	365025	106737	-0.765154	1.58826	0.00695018	0.0997786
HILIC_NEG_337_86337a3_116	HILIC	NEG	3.116	337.863					292987	287378	112733	96850.2	0.780763	1.72403	0.00695516	0.0997786
RP_POS_387_27789a11_558	RP	POS	11.558	387.278					1.34555e+06	112430	1.24471e+06	133780	0.76138	1.59767	0.0070077	0.100386
RP_POS_279_04718a0_521	RP	POS	0.521	279.047					1.50656e+06	315820	1.27549e+06	245246	0.762332	1.58169	0.00700859	0.100386
RP_POS_342_13928a0_6	RP	POS	0.6	342.139					2.69016e+06	575681	3.13234e+06	506984	-0.760711	1.60528	0.00702833	0.100549
RP_POS_209_03323a15_301	RP	POS	15.301	209.033					1.15048e+06	534839	1.62531e+06	626349	-0.760787	1.57944	0.00704316	0.100549
HILIC_NEG_307_90707a7_381	HILIC	NEG	7.381	307.907					534205	70757.6	604334	98437	-0.76301	1.62	0.00705246	0.100549
RP_POS_777_96869a6_424	RP	POS	6.424	777.969					285130	142378	433774	213202	-0.764486	1.56226	0.00704467	0.100549
RP_POS_517_30328a13_24	RP	POS	13.24	517.303					540574	386817	1.16741e+06	988452	-0.776496	1.61566	0.00705415	0.100549
HILIC_NEG_335_86609a3_114	HILIC	NEG	3.114	335.866					364057	374201	130711	119474	0.780379	1.69787	0.0070571	0.100549
RP_POS_762_48187a13_243	RP	POS	13.243	762.482					181892	139619	524530	556445	-0.783932	1.80873	0.00705867	0.100549
RP_POS_709_72095a6_418	RP	POS	6.418	709.721					187629	102827	298199	160467	-0.764893	1.63617	0.00707996	0.100773
RP_POS_717_55377a12_217	RP	POS	12.217	717.554					417611	138045	638478	348043	-0.775766	1.60174	0.00708843	0.100815
RP_POS_303_099a8_352	RP	POS	8.352	303.099					451660	33542	412624	58092.5	0.766876	1.65096	0.00710579	0.100982
RP_POS_1152_57727a8_692	RP	POS	8.692	1152.58					150106	155730	303083	214215	-0.762044	1.68422	0.00711481	0.101031
HILIC_NEG_272_95901a7_38	HILIC	NEG	7.38	272.959					858249	243466	1.11113e+06	362740	-0.763414	1.59101	0.00712288	0.101067
RP_POS_357_20847a11_262	RP	POS	11.262	357.208					1.35615e+06	213788	1.20911e+06	136581	0.764245	1.66875	0.00713724	0.101192
RP_POS_802_13007a7_682	RP	POS	7.682	802.13					63451.9	43447.9	131473	107099	-0.774261	1.58828	0.00716774	0.10135
RP_NEG_329_1907a7_106	RP	NEG	7.106	329.191					128821	140689	40911.2	47711	0.777839	1.59657	0.00716946	0.10135
HILIC_POS_138_0914a0_667	HILIC	POS	0.667	138.091					1.33266e+07	736068	1.23033e+07	1.58442e+06	0.771168	1.67503	0.00717069	0.10135
RP_POS_759_55035a12_906	RP	POS	12.906	759.55					293331	288225	565470	374072	-0.760538	1.62608	0.00716319	0.10135
RP_POS_860_63763a8_075	RP	POS	8.075	860.638					141233	79119.4	324494	297593	-0.781592	1.74314	0.00717899	0.101388
RP_POS_1152_09753a7_684	RP	POS	7.684	1152.1					124921	86818	239292	175498	-0.769339	1.62972	0.00719893	0.10159
RP_POS_820_5246a12_977	RP	POS	12.977	820.525					864940	714009	1.74499e+06	1.33185e+06	-0.76736	1.58967	0.00720545	0.101604
RP_POS_415_24084a3_147	RP	POS	3.147	415.241					2.25782e+06	658072	1.69673e+06	722546	0.758103	1.55528	0.00722414	0.101788
RP_POS_385_20172a11_557	RP	POS	11.557	385.202					2.48143e+06	312478	2.24956e+06	255192	0.758779	1.56791	0.00724587	0.102015
RP_POS_554_25958a11_205	RP	POS	11.205	554.26					458065	97908.6	529916	77662.6	-0.75903	1.60241	0.00725474	0.102061
RP_POS_212_05551a1_308	RP	POS	1.308	212.056					4.63955e+06	981971	5.34169e+06	722927	-0.760017	1.59991	0.00726377	0.102076
HILIC_POS_251_06949a6_688	HILIC	POS	6.688	251.069					1.28161e+06	338999	1.02192e+06	299848	0.757744	1.64919	0.00726953	0.102076
RP_POS_258_89935a0_485	RP	POS	0.485	258.899					6.24423e+07	1.7055e+06	6.09802e+07	1.89403e+06	0.757587	1.56151	0.00727265	0.102076
RP_NEG_251_0928a7_687	RP	NEG	7.687	251.093					6.84133e+06	155373	6.99373e+06	214273	-0.760001	1.55296	0.00728598	0.102184
HILIC_NEG_253_79427a3_117	HILIC	NEG	3.117	253.794					711286	284276	926333	244656	-0.757257	1.54653	0.00732855	0.102701
RP_POS_807_57257a13_111	RP	POS	13.111	807.573					1.93048e+06	1.40401e+06	5.54388e+06	5.91413e+06	-0.780837	1.73114	0.00734536	0.102858
HILIC_NEG_254_98164a6_355	HILIC	NEG	6.355	254.982					506823	137477	633743	173238	-0.757843	1.54865	0.00735324	0.102889
RP_POS_798_57184a7_683	RP	POS	7.683	798.572					101000	85025.8	206672	160817	-0.765718	1.62782	0.00736493	0.102973
RP_POS_239_10408a8_183	RP	POS	8.183	239.104					2.6083e+06	146698	2.42863e+06	272568	0.765196	1.69792	0.00737355	0.103014
RP_POS_958_73486a6_419	RP	POS	6.419	958.735					195995	90928.3	315158	183488	-0.766848	1.63084	0.0073966	0.103257
RP_POS_284_22192a7_815	RP	POS	7.815	284.222					900468	99004.2	822771	93023.1	0.755637	1.74442	0.00741912	0.103492
RP_POS_203_14072a8_94	RP	POS	8.94	203.141					2.40766e+06	119254	2.31011e+06	122090	0.755283	1.56925	0.00744085	0.103715
RP_POS_336_20145a6_447	RP	POS	6.447	336.201					476899	61351.8	436684	32298	0.764731	1.70587	0.00745428	0.103823
RP_POS_988_76215a8_139	RP	POS	8.139	988.762					1.4055e+06	832911	2.01912e+06	674819	-0.756194	1.78093	0.00747096	0.103975
RP_POS_706_3689a4_426	RP	POS	4.426	706.369					4.44162e+06	1.72182e+06	5.80879e+06	1.66252e+06	-0.754826	1.56995	0.0074816	0.104043
RP_POS_327_22058a11_112	RP	POS	11.112	327.221					6.58686e+06	314048	6.29077e+06	410490	0.756712	1.68762	0.00749127	0.104098
RP_POS_317_15115a9_066	RP	POS	9.066	317.151					3.69664e+06	136235	3.56531e+06	184249	0.756977	1.5502	0.00751303	0.104321
HILIC_POS_132_0768a6_48	HILIC	POS	6.48	132.077					791054	458923	1.18898e+06	524089	-0.754838	1.55969	0.00752182	0.104363
RP_NEG_698_47968a11_561	RP	NEG	11.561	698.48					369145	47009.6	338196	25546.9	0.76299	1.61476	0.00753754	0.104501
RP_NEG_525_13086a3_996	RP	NEG	3.996	525.131					116739	67799	66110.4	57073.7	0.754902	1.5588	0.00754603	0.104539
RP_POS_367_21371a11_208	RP	POS	11.208	367.214					610682	126468	716028	134564	-0.753985	1.54221	0.00756063	0.104662
RP_POS_1198_9978a8_141	RP	POS	8.141	1199					196094	172922	330276	159492	-0.753903	1.65422	0.00757453	0.104695
RP_POS_422_76157a12_826	RP	POS	12.826	422.762					1.80378e+06	1.12871e+06	2.92145e+06	1.59026e+06	-0.756993	1.5953	0.00757026	0.104695
RP_POS_593_90582a4_123	RP	POS	4.123	593.906					670103	295749	1.35851e+06	1.12743e+06	-0.77657	1.65838	0.00758621	0.104776
RP_POS_706_36859a4_457	RP	POS	4.457	706.369					4.44723e+06	1.71581e+06	5.80879e+06	1.66252e+06	-0.75334	1.56686	0.00760917	0.105014
RP_POS_1120_32849a8_139	RP	POS	8.139	1120.33					4.33738e+06	2.27144e+06	5.98609e+06	1.78064e+06	-0.754856	1.82395	0.0076214	0.105102
RP_NEG_221_94716a13_181	RP	NEG	13.181	221.947					1.43176e+06	547290	1.85762e+06	509276	-0.753057	1.77423	0.00764449	0.105341
HILIC_POS_125_98637a7_931	HILIC	POS	7.931	125.986					643401	353086	1.04925e+06	609832	-0.760158	1.94522	0.00765451	0.105399
RP_POS_594_10614a4_124	RP	POS	4.124	594.106					572943	258759	1.14793e+06	941656	-0.774536	1.65026	0.00770013	0.10588
RP_POS_337_10431a8_503	RP	POS	8.503	337.104					807377	102579	735464	72792.4	0.755409	1.54366	0.00770713	0.10588
RP_POS_329_20844a9_614	RP	POS	9.614	329.208					1.25027e+06	287240	1.52367e+06	383172	-0.754494	1.59783	0.00770853	0.10588
RP_NEG_563_50549a11_207	RP	NEG	11.207	563.505					557858	165980	696041	177347	-0.752196	1.53599	0.00771789	0.10588
RP_POS_790_53668a12_975	RP	POS	12.975	790.537					1.15137e+06	1.29994e+06	2.36843e+06	1.69154e+06	-0.754012	1.68175	0.00771861	0.10588
RP_POS_812_51917a12_952	RP	POS	12.952	812.519					236269	248280	799458	923820	-0.774484	1.76703	0.00772909	0.105892
RP_POS_983_77594a8_31	RP	POS	8.31	983.776					104178	70795.4	180726	113115	-0.757567	1.55513	0.00773116	0.105892
RP_POS_782_56653a13_911	RP	POS	13.911	782.567	PC 34:1 [M+Na]+	146.9818 (100), 86.0971 (40), 599.5013 (20)	2		4.33382e+06	6.38652e+06	1.21898e+07	1.20377e+07	-0.760784	1.70197	0.00777125	0.106361
RP_POS_660_1322a6_425	RP	POS	6.425	660.132					734581	211018	941757	295379	-0.754262	1.54088	0.00779717	0.106636
RP_POS_873_2276a7_692	RP	POS	7.692	873.228					252558	113347	418475	262543	-0.764935	1.60789	0.00781699	0.106738
HILIC_NEG_274_95642a7_379	HILIC	NEG	7.379	274.956					240297	70437.5	310767	101364	-0.754481	1.59022	0.00782076	0.106738
RP_POS_464_20612a5_337	RP	POS	5.337	464.206					4.32879e+06	2.04681e+06	2.85407e+06	1.58755e+06	0.752685	1.65875	0.00782397	0.106738
RP_POS_415_57492a3_147	RP	POS	3.147	415.575					832847	229840	629032	275237	0.751633	1.55205	0.00783886	0.106738
RP_NEG_589_51819a11_561	RP	NEG	11.561	589.518					2.52251e+06	281054	2.33703e+06	158761	0.758681	1.61601	0.0078291	0.106738
RP_POS_191_14313a8_432	RP	POS	8.432	191.143					3.73039e+06	300106	3.43384e+06	424480	0.753957	1.56696	0.00783988	0.106738
RP_POS_818_17847a7_676	RP	POS	7.676	818.178					45779.8	26685.2	75327.4	44139.3	-0.756686	1.57058	0.00787206	0.107095
HILIC_NEG_210_98297a3_164	HILIC	NEG	3.164	210.983					187844	215208	57590.9	52634.2	0.773561	1.7255	0.00790186	0.107149
RP_POS_823_30798a7_683	RP	POS	7.683	823.308					245495	189801	476345	353861	-0.758979	1.5496	0.00790549	0.107149
RP_NEG_434_19751a6_124	RP	NEG	6.124	434.198					791372	370201	1.24515e+06	696782	-0.759228	1.5501	0.00790277	0.107149
RP_POS_806_56903a12_867	RP	POS	12.867	806.569	PC 38:6	184.0735 (100), 86.0962 (5)	2		1.94505e+07	7.99572e+06	2.79217e+07	1.24812e+07	-0.755149	1.68241	0.00790013	0.107149
HILIC_POS_238_04482a6_478	HILIC	POS	6.478	238.045	sn-glycerol-3-phosphoethanolamine [M+Na]+	195.0031 (100),238.0449 (20), 176.9924 (10)	2	HMDB59660	3.60501e+06	800924	4.31214e+06	953888	-0.750888	1.74116	0.00790045	0.107149
RP_POS_828_55072a13_121	RP	POS	13.121	828.551					998090	879859	2.97779e+06	3.25798e+06	-0.772131	1.76353	0.00791783	0.107236
RP_POS_828_55072a13_07	RP	POS	13.07	828.551					659541	921732	2.20871e+06	2.49772e+06	-0.766817	1.81832	0.00793351	0.107368
RP_NEG_341_94354a0_517	RP	NEG	0.517	341.944					159331	50335.8	118182	52366.4	0.749504	1.5412	0.00795035	0.107516
RP_NEG_404_04407a0_862	RP	NEG	0.862	404.044					1.46363e+06	375642	1.20324e+06	260579	0.752965	1.78011	0.00795777	0.107537
RP_POS_801_8656a8_068	RP	POS	8.068	801.866					150712	88722.1	366532	356863	-0.772435	1.63949	0.00797964	0.107718
RP_POS_397_2298a11_553	RP	POS	11.553	397.23					2.15204e+06	283573	1.96457e+06	163570	0.756454	1.58603	0.00798303	0.107718
RP_POS_425_33859a12_302	RP	POS	12.302	425.339					867632	249678	1.09402e+06	311336	-0.750361	1.70243	0.0079931	0.107773
RP_POS_149_05977a8_43	RP	POS	8.43	149.06					3.44419e+06	134513	3.18527e+06	422872	0.768632	1.68132	0.00800632	0.107868
RP_POS_623_57849a10_808	RP	POS	10.808	623.578					122552	49094.5	90380.2	27211.7	0.757019	1.56486	0.00801202	0.107868
RP_POS_447_98871a3_153	RP	POS	3.153	447.989					65063.8	46632.4	212409	245917	-0.774412	1.73638	0.00803262	0.108066
RP_NEG_404_04462a0_654	RP	NEG	0.654	404.045					3.31604e+06	768350	2.75106e+06	636029	0.74941	1.6929	0.00804677	0.108176
RP_POS_538_78137a4_429	RP	POS	4.429	538.781					2.85301e+06	956912	4.94552e+06	3.44768e+06	-0.770116	1.73261	0.00805595	0.108219
RP_NEG_197_80797a0_582	RP	NEG	0.582	197.808					1.55306e+08	2.59881e+07	1.7122e+08	8.49182e+06	-0.767047	1.68027	0.00810322	0.108774
RP_POS_867_6106a8_637	RP	POS	8.637	867.611					2.7156e+06	1.90623e+06	4.09569e+06	1.5197e+06	-0.749046	1.69523	0.00811908	0.108826
RP_POS_788_55627a13_541	RP	POS	13.541	788.556					356288	429626	1.33245e+06	1.61334e+06	-0.769959	1.62052	0.00811656	0.108826
RP_POS_365_23474a12_348	RP	POS	12.348	365.235					423582	257093	666599	343223	-0.749713	1.6846	0.00813632	0.108976
RP_POS_742_38074a4_127	RP	POS	4.127	742.381					160703	85162.8	374008	354451	-0.770463	1.64678	0.00817954	0.109474
RP_POS_451_66245a5_865	RP	POS	5.865	451.662					152959	130307	71517.2	54332.9	0.761187	1.65064	0.00820615	0.10975
RP_POS_288_11038a8_796	RP	POS	8.796	288.11					358755	43324.4	325455	40098.5	0.746756	1.71803	0.00821354	0.109768
RP_POS_228_1958a10_992	RP	POS	10.992	228.196					353928	57502.6	311003	49805.1	0.746944	1.58046	0.00823468	0.109955
RP_POS_436_17468a5_332	RP	POS	5.332	436.175					1.91224e+06	1.2505e+06	3.37469e+06	2.23656e+06	-0.754278	1.65506	0.00823964	0.109955
RP_POS_322_12476a0_578	RP	POS	0.578	322.125					443161	196289	314116	112747	0.753542	1.58445	0.00825223	0.110042
RP_NEG_951_52917a12_955	RP	NEG	12.955	951.529					533208	182204	653200	105815	-0.752876	1.83821	0.00829089	0.110476
HILIC_POS_144_98221a6_771	HILIC	POS	6.771	144.982					1.75255e+06	422618	1.40904e+06	439997	0.745583	1.55576	0.00831124	0.110656
RP_POS_371_22421a11_557	RP	POS	11.557	371.224					2.17681e+07	1.93992e+06	2.04142e+07	1.40363e+06	0.748301	1.56097	0.00831657	0.110656
RP_POS_1120_52991a8_137	RP	POS	8.137	1120.53					2.95182e+06	1.70839e+06	4.13046e+06	1.19234e+06	-0.748639	1.78296	0.00834194	0.110912
RP_POS_1162_4082a8_059	RP	POS	8.059	1162.41					99575.2	50734.6	195676	157935	-0.763958	1.57988	0.00839752	0.111508
RP_NEG_738_50983a12_998	RP	NEG	12.998	738.51					252652	199066	470256	327648	-0.750731	1.80397	0.00839905	0.111508
HILIC_NEG_201_02129a3_01	HILIC	NEG	3.01	201.021					189833	143684	99743	63301.1	0.757727	1.55396	0.00840993	0.111571
HILIC_POS_208_03923a7_928	HILIC	POS	7.928	208.039					467855	307431	762546	422055	-0.747084	1.94596	0.00842013	0.111625
RP_POS_729_58997a13_133	RP	POS	13.133	729.59					2.00954e+06	1.33865e+06	3.932e+06	3.07118e+06	-0.757773	1.66557	0.00842671	0.111631
RP_POS_412_7771a14_271	RP	POS	14.271	412.777					259328	277441	864828	1.00475e+06	-0.765721	1.64602	0.00844234	0.111756
HILIC_POS_341_16589a0_646	HILIC	POS	0.646	341.166					190279	186703	79899.7	25055.6	0.771372	1.66628	0.00845881	0.111893
RP_NEG_742_06958a0_582	RP	NEG	0.582	742.07					655195	116099	738881	93031.3	-0.744958	1.57077	0.00849468	0.112286
HILIC_NEG_172_84267a3_046	HILIC	NEG	3.046	172.843					4.30015e+07	3.73119e+07	1.9745e+07	1.58826e+07	0.757413	1.73829	0.00850546	0.112346
RP_POS_1121_86218a8_14	RP	POS	8.14	1121.86					493176	306040	780916	409320	-0.745525	1.53324	0.00852938	0.112532
RP_POS_222_14616a6_478	RP	POS	6.478	222.146					1.25149e+06	144800	1.147e+06	116555	0.744515	1.53221	0.00853189	0.112532
RP_POS_317_10446a8_534	RP	POS	8.534	317.104					680492	66068.6	622315	79797.8	0.743882	1.67107	0.00856279	0.112694
HILIC_NEG_208_9859a3_165	HILIC	NEG	3.165	208.986	Fragment of HILIC_NEG_173_00916a3_168 [M+Cl]-		4		606076	711217	176685	211045	0.763364	1.66941	0.00856118	0.112694
RP_NEG_763_36487a5_939	RP	NEG	5.939	763.365					130135	86792.7	69661.9	63247.1	0.745636	1.91187	0.0085565	0.112694
RP_POS_716_55859a6_423	RP	POS	6.423	716.559					309751	165667	447407	181269	-0.742745	1.5825	0.0085988	0.113086
RP_POS_719_56964a12_012	RP	POS	12.012	719.57					411344	176403	559968	198168	-0.74233	1.53641	0.00865371	0.113356
RP_POS_443_25757a3_397	RP	POS	3.397	443.258					324058	125009	240359	79836.7	0.746975	1.52803	0.00865601	0.113356
RP_POS_362_23557a9_801	RP	POS	9.801	362.236					525979	366930	296867	161837	0.754927	1.59439	0.00866451	0.113356
RP_POS_261_05795a0_608	RP	POS	0.608	261.058					1.11077e+06	302544	1.30091e+06	140018	-0.753831	1.58881	0.00866931	0.113356
RP_POS_574_49316a4_102	RP	POS	4.102	574.493					770614	176412	609115	227244	0.743684	1.55979	0.00865506	0.113356
RP_NEG_612_26147a10_412	RP	NEG	10.412	612.261					250339	38876.8	224030	25822.1	0.74633	1.52377	0.00864491	0.113356
RP_POS_891_46021a8_067	RP	POS	8.067	891.46					68025.8	61175.9	116277	60722.1	-0.741866	1.51821	0.00866191	0.113356
RP_POS_594_81586a4_659	RP	POS	4.659	594.816					1.04207e+06	1.05314e+06	399495	372539	0.759344	1.6295	0.00866283	0.113356
RP_POS_546_25647a10_28	RP	POS	10.28	546.256					525314	72992.7	466039	76774.7	0.74159	1.5312	0.00869573	0.11362
HILIC_NEG_115_92071a7_815	HILIC	NEG	7.815	115.921					4.69133e+07	4.84528e+06	4.35404e+07	3.54868e+06	0.743925	1.66504	0.00871323	0.113697
RP_POS_891_99677a8_069	RP	POS	8.069	891.997					76059	58394.2	140209	97405	-0.747634	1.61488	0.00871702	0.113697
RP_POS_663_68781a3_576	RP	POS	3.576	663.688					322793	173690	635024	514099	-0.759528	1.58977	0.00872043	0.113697
RP_NEG_815_55548a12_918	RP	NEG	12.918	815.555					2.17626e+06	1.00037e+06	2.8488e+06	652178	-0.745718	1.82516	0.00873791	0.113717
RP_NEG_434_16122a5_335	RP	NEG	5.335	434.161					179212	127975	338683	250131	-0.750718	1.63749	0.00875326	0.113717
HILIC_POS_295_11496a0_926	HILIC	POS	0.926	295.115					577933	53697	620715	54514.6	-0.741087	1.63972	0.00873846	0.113717
RP_POS_823_42798a4_426	RP	POS	4.426	823.428					7.50642e+06	2.1159e+06	9.22396e+06	2.22682e+06	-0.741127	1.55683	0.00874107	0.113717
RP_POS_396_12271a8_193	RP	POS	8.193	396.123					1.25042e+06	78451.2	1.14727e+06	163473	0.752175	1.73215	0.00874981	0.113717
RP_POS_245_18581a3_6	RP	POS	3.6	245.186					524555	239156	370845	128169	0.749489	1.61129	0.00877218	0.113882
RP_POS_712_22296a6_396	RP	POS	6.396	712.223					406373	274294	665138	370992	-0.743076	1.51796	0.00878154	0.113922
RP_NEG_562_05536a0_515	RP	NEG	0.515	562.055					160637	41184.5	197088	50467.9	-0.741625	1.53407	0.00879663	0.114036
RP_POS_203_13913a2_212	RP	POS	2.212	203.139	Alanylleucine	132.1021 (100), 86.0971 (60), 157.1334 (20)	2	HMDB0028691	2.05554e+06	988571	1.41651e+06	547347	0.748381	1.67551	0.0088095	0.11408
RP_POS_248_91467a15_62	RP	POS	15.62	248.915					916042	74064.1	979201	85343.6	-0.740886	1.51902	0.00881261	0.11408
RP_POS_315_1199a8_018	RP	POS	8.018	315.12					502929	60856.3	451669	68679.7	0.740533	1.54296	0.00883258	0.114194
RP_POS_560_29877a5_304	RP	POS	5.304	560.299					253337	190365	125888	122899	0.744915	1.53697	0.00883395	0.114194
RP_POS_211_16946a7_738	RP	POS	7.738	211.169					944477	193357	816562	119290	0.745546	1.5239	0.00886088	0.114379
RP_POS_567_40613a11_113	RP	POS	11.113	567.406					1.19621e+06	134457	1.10405e+06	94451.5	0.743098	1.56024	0.00886021	0.114379
RP_NEG_750_53119a13_007	RP	NEG	13.007	750.531					767969	466927	1.11054e+06	398361	-0.73999	1.84841	0.00891519	0.114895
RP_NEG_383_31711a11_121	RP	NEG	11.121	383.317					176626	40268.6	148781	29186.1	0.741989	1.65322	0.0089186	0.114895
RP_POS_246_15219a8_273	RP	POS	8.273	246.152					1.30559e+07	6.19256e+06	9.10201e+06	3.24411e+06	0.748453	1.56434	0.00891984	0.114895
RP_NEG_673_07367a1_263	RP	NEG	1.263	673.074					1.0166e+06	211171	1.17981e+06	202935	-0.738965	1.63233	0.00895223	0.115231
RP_NEG_1074_54395a4_424	RP	NEG	4.424	1074.54					99855.1	33094.3	175568	127177	-0.760382	1.69424	0.0089959	0.115613
RP_POS_331_22424a10_249	RP	POS	10.249	331.224					687216	74172.8	768087	123250	-0.744608	1.52428	0.00900265	0.115613
RP_NEG_221_11865a7_549	RP	NEG	7.549	221.119					4.7386e+06	119346	4.65348e+06	94997.4	0.739868	1.51701	0.00899888	0.115613
HILIC_NEG_173_00916a3_168	HILIC	NEG	3.168	173.009	Fragment of ascorbic acid		3	HMDB0001264	665424	752259	209149	265436	0.755688	1.60348	0.00900739	0.115613
RP_NEG_267_23328a10_998	RP	NEG	10.998	267.233					243204	66705.5	307026	92725.6	-0.740659	1.51308	0.00906277	0.116242
RP_POS_619_68781a4_241	RP	POS	4.241	619.688					2.10123e+06	762121	1.62655e+06	348138	0.74952	1.53965	0.00910708	0.116727
RP_NEG_926_01288a4_235	RP	NEG	4.235	926.013					237568	86310.5	183895	39035.9	0.749613	1.54655	0.00911878	0.116795
RP_POS_549_51044a4_422	RP	POS	4.422	549.51					339077	241993	585364	367713	-0.741531	1.53504	0.0091317	0.116866
RP_NEG_190_9287a13_18	RP	NEG	13.18	190.929					1.40504e+06	777324	1.93691e+06	550784	-0.740165	1.73597	0.00913718	0.116866
RP_POS_863_06476a6_43	RP	POS	6.43	863.065					260082	123340	382772	181609	-0.740822	1.5336	0.0091448	0.116881
RP_POS_534_29242a11_203	RP	POS	11.203	534.292					574932	128429	665297	99154.3	-0.738625	1.61167	0.00916284	0.117029
RP_POS_430_74774a12_828	RP	POS	12.828	430.748					798716	456259	1.27834e+06	725155	-0.741903	1.56939	0.00918148	0.117185
RP_POS_355_28168a10_521	RP	POS	10.521	355.282					2.03936e+06	544798	2.49085e+06	603442	-0.736798	1.50534	0.00919625	0.117216
RP_POS_870_35065a7_686	RP	POS	7.686	870.351					64375.8	47928.2	116365	79448.6	-0.742473	1.69455	0.00920973	0.117216
RP_POS_551_43445a11_113	RP	POS	11.113	551.434					5.14312e+06	377177	4.85243e+06	363350	0.736456	1.73287	0.00920563	0.117216
RP_POS_968_37756a8_063	RP	POS	8.063	968.378					131573	95226.1	242777	173389	-0.74456	1.52032	0.00920008	0.117216
RP_POS_794_22028a8_41	RP	POS	8.41	794.22					192737	233316	966913	1.32121e+06	-0.761383	1.64668	0.00923322	0.117365
RP_POS_393_74017a13_172	RP	POS	13.172	393.74					395357	387216	1.10019e+06	1.17247e+06	-0.754392	1.7102	0.00923991	0.117365
RP_POS_143_03397a0_589	RP	POS	0.589	143.034					636618	171370	848362	334802	-0.745503	1.61241	0.009259	0.117365
HILIC_POS_174_09149a0_659	HILIC	POS	0.659	174.091					709462	913760	1.86889e+06	1.84327e+06	-0.74616	1.60539	0.00926322	0.117365
RP_NEG_317_10074a7_621	RP	NEG	7.621	317.101					481030	21440.7	466209	15794	0.738175	1.52471	0.00927657	0.117365
RP_NEG_283_26471a11_49	RP	NEG	11.49	283.265	FA 18:0	283.2647 (100)	1	HMDB0000827	786273	103284	715934	72566.5	0.738953	1.60298	0.0092743	0.117365
RP_POS_261_05792a0_799	RP	POS	0.799	261.058					1.94174e+06	709065	2.4909e+06	691685	-0.735715	1.50758	0.00927963	0.117365
HILIC_POS_240_18057a0_642	HILIC	POS	0.642	240.181					1.59486e+06	468275	1.29489e+06	256498	0.744169	1.61945	0.00924483	0.117365
HILIC_POS_191_1026a6_202	HILIC	POS	6.202	191.103					360255	156763	251250	117521	0.737965	1.51796	0.0092716	0.117365
HILIC_POS_288_18042a1_348	HILIC	POS	1.348	288.18					991118	368779	1.3368e+06	500014	-0.737984	1.64793	0.00929431	0.117469
RP_POS_801_72833a8_058	RP	POS	8.058	801.728					146593	98914.9	275881	206892	-0.746412	1.5965	0.00931635	0.117657
RP_POS_378_25238a12_929	RP	POS	12.929	378.252					227927	181536	462840	375273	-0.7461	1.62902	0.0093221	0.117657
RP_POS_498_26859a3_578	RP	POS	3.578	498.269					475235	231348	910093	726375	-0.753946	1.59144	0.00933972	0.117715
HILIC_NEG_510_64899a2_912	HILIC	NEG	2.912	510.649					319686	89603.4	251977	83098.5	0.735326	1.5019	0.00933426	0.117715
RP_POS_946_18481a8_255	RP	POS	8.255	946.185					257573	276598	847965	994439	-0.755692	1.61131	0.00936068	0.117898
RP_NEG_850_56238a12_87	RP	NEG	12.87	850.562					1.25899e+06	408093	1.66902e+06	612619	-0.738725	1.53123	0.00939346	0.118066
RP_POS_801_54291a13_233	RP	POS	13.233	801.543					451768	522050	1.41015e+06	1.59949e+06	-0.753014	1.75661	0.00939245	0.118066
RP_POS_289_17715a8_714	RP	POS	8.714	289.177					972090	98033.4	894093	101246	0.734628	1.6254	0.00939352	0.118066
RP_POS_337_23471a10_773	RP	POS	10.773	337.235					8.89828e+06	3.2952e+06	1.19825e+07	4.46899e+06	-0.736937	1.5175	0.00940244	0.118076
RP_POS_869_60822a7_689	RP	POS	7.689	869.608					64149.2	40247.7	103344	57839.3	-0.737819	1.52492	0.00940731	0.118076
RP_NEG_476_92209a0_454	RP	NEG	0.454	476.922					95977.1	28753.9	122305	37737.9	-0.736326	1.53018	0.00941693	0.118115
RP_POS_343_19284a11_336	RP	POS	11.336	343.193					680901	102369	604613	92360.4	0.734469	1.6711	0.00943744	0.11829
RP_POS_241_14078a7_983	RP	POS	7.983	241.141					1.07609e+06	109928	998965	85340.8	0.735498	1.55787	0.00947723	0.118707
RP_POS_1053_68103a8_138	RP	POS	8.138	1053.68					161868	118001	291602	200162	-0.740217	1.64041	0.0094871	0.118749
RP_POS_992_89441a8_425	RP	POS	8.425	992.894					77648.6	53259.6	305801	392809	-0.759723	1.67905	0.00952066	0.119066
RP_POS_744_58905a14_333	RP	POS	14.333	744.589					113720	95287.1	508580	679599	-0.759535	1.6166	0.00952554	0.119066
RP_POS_830_42358a6_393	RP	POS	6.393	830.424					673093	506604	1.19228e+06	784056	-0.737753	1.50723	0.00955288	0.119326
RP_POS_385_34622a13_151	RP	POS	13.151	385.346	Cholesterol	109.0652 (100), 97.0654 (80), 385.3466 (100)	2	HMDB0000067	6.78978e+06	2.70746e+06	9.03433e+06	3.03136e+06	-0.73325	1.61138	0.00957196	0.119401
RP_POS_738_54248a13_529	RP	POS	13.529	738.542					197058	190358	526880	549545	-0.750191	1.8007	0.00957334	0.119401
RP_POS_203_93225a0_503	RP	POS	0.503	203.932					276914	41326.1	243880	43292.9	0.732898	1.49922	0.00957864	0.119401
RP_NEG_269_24881a11_265	RP	NEG	11.265	269.249	FA 17:0	269.2491 (100), 80.7531 (2), 230.9270 (2)	2	HMDB0002259	2.75963e+06	378930	2.51942e+06	202908	0.740778	1.59339	0.00963931	0.120075
RP_POS_532_46918a12_432	RP	POS	12.432	532.469					289847	218575	600583	507237	-0.745063	1.63842	0.00967351	0.120418
RP_POS_502_26205a4_839	RP	POS	4.839	502.262					331264	111166	664299	571199	-0.756062	1.6954	0.00968013	0.120418
RP_POS_422_76166a12_867	RP	POS	12.867	422.762					2.16173e+06	1.43111e+06	3.19158e+06	1.19893e+06	-0.73254	1.52078	0.00970014	0.120512
RP_POS_399_76944a13_967	RP	POS	13.967	399.769					1.80604e+06	1.43803e+06	4.13978e+06	3.87283e+06	-0.747689	1.55368	0.00970091	0.120512
RP_POS_506_31149a13_962	RP	POS	13.962	506.311					178002	187316	426606	401748	-0.743068	1.54171	0.00970952	0.120536
RP_POS_900_328a7_686	RP	POS	7.686	900.328					294040	200964	503164	318709	-0.736441	1.55379	0.00973953	0.120826
RP_POS_758_3338a7_679	RP	POS	7.679	758.334					209719	132590	337279	188644	-0.734361	1.54664	0.00975216	0.1209
RP_POS_861_15411a8_065	RP	POS	8.065	861.154					393649	314516	697006	449386	-0.734177	1.50082	0.00977931	0.121089
RP_POS_406_74789a13_37	RP	POS	13.37	406.748					1.29831e+06	1.01142e+06	2.84444e+06	2.55245e+06	-0.745684	1.64017	0.00978069	0.121089
RP_NEG_624_29297a10_555	RP	NEG	10.555	624.293					333048	39995.1	306032	28091.7	0.733828	1.51079	0.00981023	0.121372
RP_POS_199_16928a8_533	RP	POS	8.533	199.169					2.24486e+06	149859	2.12936e+06	147184	0.730548	1.49914	0.0098251	0.121473
HILIC_NEG_201_02121a2_965	HILIC	NEG	2.965	201.021					242186	240989	98225.5	82941.1	0.747631	1.57529	0.00984282	0.121526
RP_POS_289_17728a8_94	RP	POS	8.94	289.177					6.10784e+06	380037	5.82595e+06	343869	0.73068	1.49927	0.00983923	0.121526
RP_NEG_542_50537a0_781	RP	NEG	0.781	542.505					146948	141576	297263	231215	-0.735752	1.54643	0.00987394	0.121818
HILIC_NEG_158_93909a6_478	HILIC	NEG	6.478	158.939					149198	40992.1	191476	64415.9	-0.734945	1.69104	0.00987982	0.121818
HILIC_POS_134_08128a1_586	HILIC	POS	1.586	134.081					1.38116e+07	1.32733e+06	1.27654e+07	1.36634e+06	0.729726	1.49198	0.00991615	0.122183
RP_POS_830_57819a8_059	RP	POS	8.059	830.578					187575	99105.4	307593	191328	-0.738691	1.51577	0.00993229	0.1222
RP_POS_841_33337a8_242	RP	POS	8.242	841.333					458216	376731	3.30097e+06	4.94674e+06	-0.756856	1.62768	0.00993777	0.1222
RP_POS_386_3988a9_983	RP	POS	9.983	386.399					665293	29896.9	690955	35843.1	-0.730454	1.54075	0.00992971	0.1222
RP_NEG_426_02322a0_801	RP	NEG	0.801	426.023	Adenosine 5'-diphosphate	78.9586 (100), 134.0474 (60), 158.9258 (60), 426.0226 (15)	2	HMDB0001341	5.3845e+06	3.87804e+06	1.06796e+07	8.63289e+06	-0.741543	1.58738	0.00994923	0.122258
HILIC_NEG_142_9986a3_168	HILIC	NEG	3.168	142.999					1.13975e+06	1.23476e+06	404425	419987	0.746428	1.60977	0.00998682	0.122566
RP_POS_764_51935a13_198	RP	POS	13.198	764.519					243286	234266	623761	634487	-0.744997	1.73212	0.00998772	0.122566
RP_POS_419_75507a13_61	RP	POS	13.61	419.755					307349	272418	1.19747e+06	1.53771e+06	-0.753436	1.57251	0.010007	0.122639
RP_NEG_1044_20129a0_481	RP	NEG	0.481	1044.2					169014	34505.7	140281	39370.6	0.729339	1.55214	0.0100072	0.122639
RP_POS_746_56934a13_535	RP	POS	13.535	746.569					362984	278655	897354	904502	-0.747343	1.67789	0.0100529	0.123022
RP_POS_260_1062a0_588	RP	POS	0.588	260.106					818996	403376	1.15286e+06	455986	-0.728846	1.4982	0.0100546	0.123022
HILIC_POS_330_33649a0_631	HILIC	POS	0.631	330.336					2.01736e+06	159767	1.91628e+06	87454.5	0.736333	1.50915	0.0100588	0.123022
RP_POS_385_34625a12_131	RP	POS	12.131	385.346					1.18987e+06	366741	1.49984e+06	430037	-0.72889	1.85129	0.0100798	0.123196
RP_POS_593_70557a4_123	RP	POS	4.123	593.706					435579	223115	877162	749414	-0.747498	1.5943	0.010088	0.123213
RP_POS_717_58972a13_185	RP	POS	13.185	717.59					1.28839e+06	1.07366e+06	2.31224e+06	1.52037e+06	-0.730776	1.74247	0.010132	0.123668
RP_POS_491_88809a0_497	RP	POS	0.497	491.888					376872	50087.1	419117	58655.4	-0.72804	1.53277	0.0101729	0.124083
RP_POS_1067_12695a7_688	RP	POS	7.688	1067.13					99844.1	68645.4	172438	112184	-0.732928	1.50633	0.0101806	0.124094
HILIC_NEG_100_93345a7_7	HILIC	NEG	7.7	100.933					2.00055e+07	2.57334e+06	2.24986e+07	3.73241e+06	-0.730593	1.54811	0.0101958	0.124174
HILIC_POS_246_15216a0_448	HILIC	POS	0.448	246.152					514106	213442	374110	137940	0.73168	1.4961	0.0102027	0.124174
RP_POS_794_17737a8_702	RP	POS	8.702	794.177					1.59743e+06	1.194e+06	2.39968e+06	839977	-0.730152	1.86911	0.0102076	0.124174
RP_NEG_187_1091a2_244	RP	NEG	2.244	187.109					523704	290004	341202	156465	0.735078	1.67224	0.0102276	0.124333
RP_POS_266_15152a7_737	RP	POS	7.737	266.152					1.68526e+06	433837	1.42905e+06	139752	0.744519	1.52087	0.0102777	0.124859
HILIC_NEG_231_93166a6_552	HILIC	NEG	6.552	231.932					1.64027e+06	692166	2.1856e+06	719436	-0.726354	1.53351	0.0102923	0.124869
HILIC_POS_254_01869a6_477	HILIC	POS	6.477	254.019					553017	109545	643218	123425	-0.72675	1.66777	0.0102858	0.124869
RP_POS_527_14429a3_994	RP	POS	3.994	527.144					193647	131559	106131	89960.7	0.729662	1.523	0.0103147	0.124953
RP_POS_409_16196a8_259	RP	POS	8.259	409.162					279886	45765.4	247743	36858.7	0.72723	1.52423	0.0103267	0.124953
RP_POS_758_56946a13_322	RP	POS	13.322	758.569	PC 34:2 (16:0_18:2)	184.0735 (100), 86.0971 (10)	2	HMDB0008133	3.42266e+07	3.50698e+07	9.37083e+07	1.00145e+08	-0.742766	1.75679	0.0103201	0.124953
RP_POS_269_09534a3_024	RP	POS	3.024	269.095			4		1.52953e+06	1.09216e+06	862761	493005	0.738048	1.51502	0.0103112	0.124953
RP_POS_331_00192a8_031	RP	POS	8.031	331.002					1.34158e+06	137982	1.21386e+06	187942	0.728103	1.511	0.0103627	0.125188
RP_POS_815_4223a6_905	RP	POS	6.905	815.422					159150	123959	252874	118893	-0.725702	1.64873	0.0103669	0.125188
HILIC_NEG_134_8947a0_794	HILIC	NEG	0.794	134.895					2.47492e+07	6.80309e+06	2.02813e+07	4.45492e+06	0.730024	1.49426	0.0103595	0.125188
RP_POS_297_18585a11_09	RP	POS	11.09	297.186					323516	90628.9	252335	93859.3	0.725574	1.57656	0.0103799	0.125225
RP_NEG_344_02481a7_367	RP	NEG	7.367	344.025					99082.6	80451.3	49858.6	37168.1	0.736903	1.5115	0.0103837	0.125225
RP_POS_189_1235a2_248	RP	POS	2.248	189.124	Glycylleucine	86.0971 (100), 132.1021 (80), 143.1180 (50), 189.1234 (10)	2	HMDB0000759	6.73529e+06	3.83331e+06	4.31948e+06	2.1171e+06	0.732594	1.66958	0.0104473	0.125908
HILIC_NEG_272_9346a2_873	HILIC	NEG	2.873	272.935			4		333261	214116	199239	114367	0.733097	1.54304	0.0104687	0.126
RP_POS_968_00745a8_065	RP	POS	8.065	968.007					142973	88061.6	236943	146405	-0.7307	1.5943	0.010465	0.126
RP_POS_1106_66492a8_068	RP	POS	8.068	1106.66					146439	90535.9	274792	212352	-0.737561	1.51644	0.0104896	0.126168
RP_POS_853_58392a10_814	RP	POS	10.814	853.584					838221	111482	748252	121873	0.724591	1.48313	0.0105124	0.126358
RP_POS_398_2338a11_558	RP	POS	11.558	398.234					628849	64340.5	581087	59609.5	0.724414	1.47974	0.0105264	0.126366
RP_POS_276_10193a8_794	RP	POS	8.794	276.102					804370	64082.7	754745	64824.2	0.724257	1.93187	0.0105271	0.126366
RP_POS_617_1969a0_58	RP	POS	0.58	617.197					1.77497e+06	1.15635e+06	1.10103e+06	319277	0.744148	1.54383	0.0105475	0.126528
RP_POS_455_31296a9_519	RP	POS	9.519	455.313					327469	72512.7	381049	66566.7	-0.724144	1.60253	0.0105619	0.126618
HILIC_NEG_163_02483a5_638	HILIC	NEG	5.638	163.025					320365	183776	195103	137483	0.725826	1.60206	0.0105908	0.12688
RP_POS_274_22208a10_767	RP	POS	10.767	274.222					2.28937e+06	252905	2.52291e+06	345123	-0.725859	1.48796	0.0106208	0.127156
RP_NEG_747_56824a12_918	RP	NEG	12.918	747.568					1.51556e+07	6.28235e+06	1.95126e+07	4.94865e+06	-0.724703	1.88207	0.0106437	0.127346
RP_NEG_747_56781a12_958	RP	NEG	12.958	747.568					1.51557e+07	6.28225e+06	1.95108e+07	4.94558e+06	-0.724599	1.88171	0.0106565	0.127415
RP_POS_274_12183a4_869	RP	POS	4.869	274.122					2.67395e+06	1.17519e+06	1.95231e+06	571055	0.733325	1.61845	0.0106638	0.127419
RP_POS_762_50562a12_417	RP	POS	12.417	762.506					77793.7	61180.2	176188	165760	-0.738544	1.58461	0.0106791	0.127518
RP_POS_882_24188a8_411	RP	POS	8.411	882.242					132468	137359	683211	964735	-0.747992	1.68496	0.0106906	0.127571
RP_POS_398_76163a13_372	RP	POS	13.372	398.762					5.07272e+06	3.60951e+06	9.55648e+06	7.2883e+06	-0.732163	1.57531	0.0107503	0.128199
RP_POS_936_47498a8_7	RP	POS	8.7	936.475					130969	120706	237892	155096	-0.723835	1.542	0.0107612	0.128245
RP_POS_307_15131a8_713	RP	POS	8.713	307.151					2.16011e+06	189972	2.02065e+06	173005	0.722358	1.64986	0.0107739	0.128287
RP_POS_363_14752a9_066	RP	POS	9.066	363.148					2.09155e+06	100575	2.008e+06	116430	0.722645	1.56667	0.0107789	0.128287
RP_POS_297_06439a8_431	RP	POS	8.431	297.064					920961	94527.6	812766	172849	0.729749	1.72711	0.0107909	0.128346
RP_POS_711_93542a6_392	RP	POS	6.392	711.935					399911	273703	714196	502917	-0.729416	1.49564	0.0108404	0.128598
RP_POS_830_56891a12_732	RP	POS	12.732	830.569					5.92857e+06	2.07071e+06	7.67791e+06	2.46878e+06	-0.722508	1.54695	0.0108234	0.128598
RP_NEG_426_17175a11_207	RP	NEG	11.207	426.172					219677	38323.7	248824	37697.5	-0.721683	1.47346	0.010827	0.128598
RP_POS_483_31027a9_134	RP	POS	9.134	483.31					97613.5	81350.6	212198	190469	-0.734394	1.5693	0.0108376	0.128598
HILIC_NEG_299_88962a3_119	HILIC	NEG	3.119	299.89					1.33359e+06	1.26519e+06	584654	468422	0.736551	1.56402	0.0108946	0.12914
HILIC_NEG_162_89363a7_381	HILIC	NEG	7.381	162.894					1.06927e+06	184859	1.24065e+06	255214	-0.723564	1.6391	0.0109074	0.12914
RP_POS_378_20874a11_207	RP	POS	11.207	378.209					434554	88156.6	503648	92202.4	-0.721054	1.48143	0.0109069	0.12914
RP_POS_765_37848a5_941	RP	POS	5.941	765.378					255615	170807	137622	134505	0.722307	1.84482	0.010924	0.129252
RP_NEG_938_53778a13_372	RP	NEG	13.372	938.538					226468	152004	369805	215308	-0.72361	1.58496	0.0109483	0.129337
RP_POS_1152_17969a7_691	RP	POS	7.691	1152.18					152408	97497.6	298998	246168	-0.734858	1.50565	0.0109479	0.129337
HILIC_POS_453_10068a6_479	HILIC	POS	6.479	453.101					522371	128402	628777	148632	-0.721172	1.6782	0.0109526	0.129337
HILIC_NEG_158_93904a6_699	HILIC	NEG	6.699	158.939					385733	95445.5	324310	59971.3	0.724818	1.57664	0.011044	0.130321
RP_NEG_231_93176a11_561	RP	NEG	11.561	231.932					356726	90389.5	299759	51977.1	0.726486	1.5067	0.0110502	0.130321
RP_POS_518_31378a11_208	RP	POS	11.208	518.314					283533	77496.3	338684	66239.9	-0.720283	1.51236	0.0110683	0.130449
HILIC_NEG_176_83661a3_028	HILIC	NEG	3.028	176.837					8.00898e+06	6.23514e+06	4.03967e+06	3.75922e+06	0.725139	1.78299	0.0110989	0.130722
HILIC_POS_154_08629a0_47	HILIC	POS	0.47	154.086					1.40836e+06	100815	1.30638e+06	157977	0.724006	1.52176	0.0111059	0.130722
RP_POS_350_16293a7_312	RP	POS	7.312	350.163					652936	329409	449242	173068	0.727703	1.55659	0.0111227	0.130751
RP_POS_778_24164a6_425	RP	POS	6.425	778.242					334899	127682	431190	124433	-0.719268	1.52265	0.0111161	0.130751
RP_POS_778_1524a6_425	RP	POS	6.425	778.152					392453	175840	541076	211276	-0.719956	1.50877	0.0111351	0.130812
RP_POS_786_60016a14_272	RP	POS	14.272	786.6					2.23142e+06	3.11738e+06	6.30033e+06	6.72007e+06	-0.729833	1.5358	0.0111713	0.13111
RP_POS_942_2049a8_708	RP	POS	8.708	942.205					201362	153408	365536	259286	-0.724863	1.52089	0.0111749	0.13111
RP_NEG_270_08929a11_116	RP	NEG	11.116	270.089					187451	33382.6	166787	17716.6	0.72698	1.53835	0.0111833	0.131116
RP_POS_345_19308a11_112	RP	POS	11.112	345.193					8.42006e+06	407481	8.09505e+06	443413	0.718826	1.52089	0.0111898	0.131116
RP_NEG_655_16302a0_575	RP	NEG	0.575	655.163					3.79607e+06	1.60939e+06	2.69043e+06	1.26198e+06	0.719864	1.47669	0.0112218	0.131405
RP_POS_1081_28735a8_24	RP	POS	8.24	1081.29					120549	87703.1	445630	573309	-0.742683	1.59619	0.0112353	0.131479
RP_POS_200_16452a6_478	RP	POS	6.478	200.165					1.51591e+06	128540	1.43138e+06	88326.8	0.721445	1.52995	0.0112578	0.131649
RP_POS_313_16711a11_112	RP	POS	11.112	313.167					7.42511e+06	371523	7.14973e+06	350593	0.718115	1.59758	0.0112643	0.131649
RP_POS_861_0816a8_06	RP	POS	8.06	861.082					394987	323053	662861	377263	-0.718386	1.46782	0.0112959	0.131848
RP_POS_269_20871a9_682	RP	POS	9.682	269.209					2.04333e+06	294637	1.85622e+06	177755	0.723504	1.55641	0.0112916	0.131848
RP_POS_231_17023a2_478	RP	POS	2.478	231.17					1.22978e+06	587886	852056	372909	0.72212	1.66616	0.0113445	0.132331
RP_NEG_337_23639a11_265	RP	NEG	11.265	337.236					530964	68597.9	487943	39331	0.723854	1.59156	0.0113691	0.132495
HILIC_NEG_214_04871a6_479	HILIC	NEG	6.479	214.049	Fragment of HILIC_NEG_173_00916a3_168 [M+Cl]-		4		1.54531e+07	4.10986e+06	1.91359e+07	5.4436e+06	-0.719091	1.64587	0.0113731	0.132495
RP_POS_882_68457a8_418	RP	POS	8.418	882.685					209385	290575	873100	1.15792e+06	-0.737497	1.65513	0.0114084	0.13282
RP_POS_361_19049a11_56	RP	POS	11.56	361.19					540813	198913	423586	75961.4	0.731318	1.50272	0.0114317	0.132973
RP_NEG_280_03574a0_522	RP	NEG	0.522	280.036					537145	104416	464525	85262	0.717664	1.75522	0.0114362	0.132973
RP_POS_784_58435a13_487	RP	POS	13.487	784.584					5.19819e+06	4.76813e+06	1.08175e+07	9.13912e+06	-0.725078	1.51724	0.0114505	0.133055
RP_POS_189_12737a8_587	RP	POS	8.587	189.127					1.67998e+06	149778	1.55334e+06	181378	0.717276	1.49826	0.0114706	0.133202
RP_POS_411_10986a8_195	RP	POS	8.195	411.11					547254	55914.9	496888	74831.3	0.718201	1.61279	0.0114993	0.13345
RP_POS_407_75586a13_965	RP	POS	13.965	407.756					435317	476346	1.15429e+06	1.21847e+06	-0.730177	1.50616	0.0115165	0.133565
RP_POS_293_17456a8_624	RP	POS	8.624	293.175					2.4076e+06	105182	2.30626e+06	155328	0.719457	1.55174	0.0115289	0.133624
RP_POS_189_0394a0_799	RP	POS	0.799	189.039					2.80448e+06	960722	3.65849e+06	1.2616e+06	-0.717485	1.46985	0.0115568	0.133861
HILIC_NEG_360_07034a6_782	HILIC	NEG	6.782	360.07					259311	87629.6	203747	53458	0.720673	1.47985	0.0116089	0.134379
RP_NEG_646_42792a11_207	RP	NEG	11.207	646.428					386663	175444	537200	218304	-0.716273	1.46293	0.0116288	0.134438
RP_NEG_544_90967a0_454	RP	NEG	0.454	544.91					73057.6	22873	92780.1	28681.1	-0.71641	1.49822	0.0116221	0.134438
RP_POS_1117_12915a8_149	RP	POS	8.149	1117.13					135418	119408	242971	160317	-0.716887	1.82373	0.0116675	0.134628
RP_POS_326_03073a3_825	RP	POS	3.825	326.031					525676	420904	934282	629697	-0.718554	1.49189	0.0116672	0.134628
RP_NEG_214_04884a0_518	RP	NEG	0.518	214.049					1.47144e+07	3.86376e+06	1.82235e+07	5.2512e+06	-0.717135	1.68357	0.0116576	0.134628
HILIC_POS_619_35388a7_161	HILIC	POS	7.161	619.354					587358	225467	450895	109146	0.724667	1.50434	0.011683	0.134707
RP_POS_538_53058a4_429	RP	POS	4.429	538.531					2.52056e+06	876537	4.31262e+06	3.12162e+06	-0.733778	1.64458	0.0116891	0.134707
RP_POS_249_1824a8_244	RP	POS	8.244	249.182					1.59446e+06	117752	1.47106e+06	195404	0.720176	1.73753	0.0116986	0.13473
RP_POS_337_07449a8_915	RP	POS	8.915	337.074					742940	98618.6	679062	65659.9	0.718197	1.46696	0.0117199	0.13489
HILIC_POS_72_08157a6_198	HILIC	POS	6.198	72.0816					2.36974e+06	198010	2.22024e+06	196595	0.714295	1.48508	0.0117274	0.134891
RP_POS_718_03894a4_428	RP	POS	4.428	718.039					179053	76759.8	329383	261407	-0.732724	1.66233	0.0117458	0.134969
RP_POS_766_46857a6_387	RP	POS	6.387	766.469					245847	176725	444415	320884	-0.721528	1.47915	0.011749	0.134969
RP_POS_353_20889a10_521	RP	POS	10.521	353.209					1.75987e+06	219726	1.60146e+06	197830	0.714283	1.45835	0.0117643	0.134973
RP_NEG_426_02283a0_582	RP	NEG	0.582	426.023					302658	168589	484118	289939	-0.720361	1.54015	0.0117607	0.134973
HILIC_NEG_259_8161a3_059	HILIC	NEG	3.059	259.816					3.78255e+06	1.70554e+06	5.15218e+06	1.90502e+06	-0.714127	1.48914	0.0117879	0.135159
RP_POS_532_23236a6_536	RP	POS	6.536	532.232					1.00925e+06	895228	485511	335419	0.728206	1.75269	0.0118414	0.135532
RP_POS_806_56891a13_118	RP	POS	13.118	806.569	PC 38:6	184.0735 (100), 86.097 (5)	2		3.48336e+06	2.64567e+06	8.54181e+06	8.79651e+06	-0.731462	1.5063	0.0118578	0.135532
RP_POS_385_34634a11_957	RP	POS	11.957	385.346	7beta-Hydroxycholesterol [M-H2O+H]+	367.3359 (100), 385.2924 (80), 159.1168 (50), 95.0861 (30)	2		4.11862e+06	1.13764e+06	5.13897e+06	1.52271e+06	-0.715475	1.63913	0.0118395	0.135532
RP_POS_796_09723a13_175	RP	POS	13.175	796.097					185433	113027	298426	176617	-0.717851	1.63594	0.0118494	0.135532
RP_POS_929_28064a7_682	RP	POS	7.682	929.281					202098	146861	373169	279292	-0.721626	1.53292	0.0118513	0.135532
RP_POS_259_19025a8_428	RP	POS	8.428	259.19					812592	105179	734453	101407	0.71316	1.62487	0.0118755	0.13565
RP_POS_809_52905a13_229	RP	POS	13.229	809.529					185659	227446	553937	632246	-0.728502	1.74916	0.0118887	0.135715
RP_POS_794_41882a8_412	RP	POS	8.412	794.419					311487	407865	1.3678e+06	1.86574e+06	-0.734232	1.63344	0.0119428	0.136247
RP_POS_234_16188a9_006	RP	POS	9.006	234.162					422859	47049.9	386996	47884.5	0.712458	1.55919	0.011962	0.13638
RP_POS_209_11736a8_193	RP	POS	8.193	209.117					2.1743e+06	93623	2.07874e+06	150819	0.71722	1.55889	0.0119982	0.136699
RP_POS_329_24249a11_557	RP	POS	11.557	329.242					1.52339e+07	2.52244e+06	1.34653e+07	2.14169e+06	0.712787	1.51289	0.012005	0.136699
RP_POS_894_08496a8_064	RP	POS	8.064	894.085					281963	222151	495764	330419	-0.715665	1.49729	0.0120176	0.136756
RP_POS_247_13029a8_615	RP	POS	8.615	247.13					1.89389e+06	200531	1.73997e+06	207239	0.711904	1.46717	0.0120358	0.136878
RP_POS_766_57379a13_545	RP	POS	13.545	766.574					1.4535e+06	1.19533e+06	3.90276e+06	4.29059e+06	-0.730565	1.4931	0.0120838	0.137166
RP_POS_245_11476a7_545	RP	POS	7.545	245.115					1.86456e+07	560778	1.82298e+07	541269	0.711581	1.57213	0.0120781	0.137166
RP_POS_706_0827a4_46	RP	POS	4.46	706.083					6.99668e+06	2.2179e+06	8.4535e+06	1.57247e+06	-0.71434	1.45867	0.0120789	0.137166
RP_POS_371_26428a12_938	RP	POS	12.938	371.264					2.15763e+07	9.56496e+06	2.88652e+07	9.77079e+06	-0.711139	1.82041	0.0121328	0.137637
RP_POS_929_6463a8_067	RP	POS	8.067	929.646					141338	107023	327327	322540	-0.727574	1.50688	0.0121576	0.137832
RP_POS_988_58527a8_139	RP	POS	8.139	988.585					1.53589e+06	877868	2.16028e+06	775387	-0.711143	1.69888	0.0121811	0.138012
RP_POS_690_88898a8_425	RP	POS	8.425	690.889					101884	100535	325838	394575	-0.730691	1.67579	0.0121921	0.13805
RP_POS_357_19296a11_206	RP	POS	11.206	357.193					782110	170811	909879	168531	-0.710432	1.46704	0.012224	0.138326
RP_POS_399_13046a8_193	RP	POS	8.193	399.13					891452	52024.3	820169	120572	0.722431	1.73894	0.0122363	0.138345
RP_NEG_432_93857a0_597	RP	NEG	0.597	432.939					292535	72157.6	240689	65350.9	0.710545	1.4667	0.0122409	0.138345
RP_POS_856_99304a8_323	RP	POS	8.323	856.993					189913	160084	362556	278265	-0.716598	1.49935	0.0122603	0.138477
HILIC_POS_110_00893a7_387	HILIC	POS	7.387	110.009					861433	138920	978382	169825	-0.711076	1.45755	0.0122695	0.138495
RP_POS_794_41156a4_242	RP	POS	4.242	794.412					353191	443019	101906	115320	0.729437	1.52338	0.0123168	0.138942
RP_NEG_380_00574a0_558	RP	NEG	0.558	380.006					73622.7	35076.5	100521	36453	-0.709561	1.45366	0.0123427	0.139062
RP_NEG_163_02501a0_554	RP	NEG	0.554	163.025					261648	83604.5	205879	62776.1	0.711535	1.47891	0.0123374	0.139062
RP_POS_812_6145a14_579	RP	POS	14.579	812.615					284975	265859	1.34995e+06	1.90964e+06	-0.733381	1.51336	0.0123642	0.139132
HILIC_POS_293_09793a6_768	HILIC	POS	6.768	293.098	Ethylenediaminetetraacetic acid	160.0606 (100),132.0657 (60),293.0979 (20), 247.0927 (4)	2	HMDB0015109	8.01159e+07	1.0194e+07	7.28874e+07	8.98662e+06	0.709788	1.45472	0.0123602	0.139132
RP_POS_241_15604a8_976	RP	POS	8.976	241.156					770761	163086	626458	216054	0.711144	1.67972	0.0123796	0.139219
RP_POS_830_47339a8_058	RP	POS	8.058	830.473					247194	183360	480636	391183	-0.719559	1.48282	0.0123976	0.139335
RP_POS_594_50708a4_125	RP	POS	4.125	594.507					133454	85979.3	295542	283801	-0.726771	1.55154	0.0124173	0.13947
RP_POS_775_79193a6_416	RP	POS	6.416	775.792					161727	77094.7	235446	114461	-0.712419	1.47182	0.0124325	0.139554
RP_POS_796_508a13_032	RP	POS	13.032	796.508					257387	281371	565278	499692	-0.715569	1.65091	0.0124463	0.139623
RP_POS_830_34125a6_394	RP	POS	6.394	830.341					466886	327858	797780	524363	-0.713442	1.46083	0.0124667	0.139766
RP_NEG_568_96649a0_807	RP	NEG	0.807	568.966					801463	620782	1.4127e+06	960443	-0.712775	1.55969	0.0124771	0.139796
RP_POS_1123_32654a8_14	RP	POS	8.14	1123.33					134766	107098	208744	88902.9	-0.709292	1.46458	0.0124865	0.139815
RP_POS_929_76379a8_066	RP	POS	8.066	929.764					255778	138085	399378	229943	-0.713819	1.56317	0.0125143	0.14004
RP_POS_163_97665a7_584	RP	POS	7.584	163.977					6.95735e+06	3.01254e+06	5.10496e+06	1.68777e+06	0.715043	1.5293	0.0125273	0.140099
RP_POS_841_22345a8_24	RP	POS	8.24	841.223					811189	878779	2.33716e+06	2.66006e+06	-0.724592	1.58504	0.0125363	0.140114
HILIC_POS_374_21713a1_274	HILIC	POS	1.274	374.217					845772	333033	612155	287822	0.708419	1.4529	0.0125594	0.140285
RP_POS_216_19553a7_23	RP	POS	7.23	216.196					430341	141912	341797	85228.1	0.713238	1.4806	0.0125902	0.140484
RP_POS_318_18118a4_651	RP	POS	4.651	318.181					268482	81215.6	206307	84617	0.707685	1.44644	0.0125927	0.140484
RP_POS_787_52661a12_913	RP	POS	12.913	787.527					2.40815e+06	1.34018e+06	3.37141e+06	1.22786e+06	-0.707507	1.61819	0.0126367	0.140889
RP_POS_631_46442a11_2	RP	POS	11.2	631.464					195311	82155.7	287298	150716	-0.714396	1.46222	0.0126816	0.141303
HILIC_NEG_270_94623a1_335	HILIC	NEG	1.335	270.946					453377	361963	700964	294880	-0.707919	1.44823	0.0126933	0.141309
HILIC_NEG_132_92346a2_884	HILIC	NEG	2.884	132.923					3.96269e+07	1.57933e+07	3.01842e+07	7.6864e+06	0.716391	1.46273	0.0127115	0.141309
HILIC_NEG_429_10455a6_479	HILIC	NEG	6.479	429.105					559338	213577	749975	288440	-0.708912	1.63695	0.0127092	0.141309
RP_POS_257_151a9_035	RP	POS	9.035	257.151					8.12715e+06	406858	7.81542e+06	425773	0.706799	1.554	0.0127133	0.141309
RP_POS_144_9482a15_395	RP	POS	15.395	144.948					6.98297e+07	1.11333e+07	5.86322e+07	1.78034e+07	0.711361	1.64984	0.0127408	0.141528
RP_NEG_408_93454a0_453	RP	NEG	0.453	408.935					170502	52632.2	215173	65874.7	-0.707315	1.45388	0.0128015	0.142115
RP_POS_764_52173a12_843	RP	POS	12.843	764.522					605584	556986	1.4696e+06	1.49647e+06	-0.720438	1.64962	0.0128259	0.142299
HILIC_POS_218_11343a6_583	HILIC	POS	6.583	218.113					265750	141411	180485	73076.3	0.714143	1.49858	0.0128526	0.142508
RP_POS_470_14377a1_053	RP	POS	1.053	470.144					1.19256e+06	538574	832834	413577	0.707271	1.48438	0.0128681	0.142593
HILIC_NEG_276_76239a3_122	HILIC	NEG	3.122	276.762					163520	84874.5	228886	90048	-0.705512	1.52027	0.0128932	0.142614
RP_POS_631_13019a8_232	RP	POS	8.232	631.13					71404.1	68764.5	225739	274578	-0.725209	1.52169	0.0128966	0.142614
RP_NEG_1069_18762a0_574	RP	NEG	0.574	1069.19					99218.6	37415.4	74877.9	26569.8	0.708046	1.45363	0.0129055	0.142614
RP_POS_379_10452a9_018	RP	POS	9.018	379.105					648656	40467.9	613639	52326.8	0.706826	1.45401	0.0129171	0.142614
RP_POS_861_85516a8_7	RP	POS	8.7	861.855					421308	372171	670913	289336	-0.706962	1.62894	0.0128903	0.142614
RP_POS_781_69928a6_423	RP	POS	6.423	781.699					504451	172081	654886	226038	-0.707022	1.45666	0.0129163	0.142614
RP_POS_721_52698a8_234	RP	POS	8.234	721.527					175180	157250	670029	890519	-0.727484	1.50412	0.0129554	0.14295
RP_POS_308_09085a5_334	RP	POS	5.334	308.091					999446	371487	755396	272719	0.707061	1.60365	0.0129754	0.143031
RP_NEG_234_82025a0_653	RP	NEG	0.653	234.82					80025.7	46160.2	116216	50699.3	-0.705021	1.54567	0.0129785	0.143031
HILIC_NEG_274_76538a3_118	HILIC	NEG	3.118	274.765					546383	234993	730640	258221	-0.704928	1.51837	0.0129916	0.143088
HILIC_NEG_343_8862a3_129	HILIC	NEG	3.129	343.886					126955	81507.8	189224	85403.8	-0.70459	1.43898	0.0130154	0.143177
HILIC_POS_112_8962a2_906	HILIC	POS	2.906	112.896					2.11403e+08	1.21315e+07	1.9849e+08	2.09832e+07	0.71076	1.4531	0.013015	0.143177
RP_NEG_662_99255a0_798	RP	NEG	0.798	662.993					401053	97102.1	470692	89494.8	-0.704478	1.50173	0.0130461	0.143348
RP_POS_246_15218a8_222	RP	POS	8.222	246.152					1.33697e+07	5.92457e+06	9.59857e+06	3.92978e+06	0.708075	1.48134	0.0130467	0.143348
RP_POS_946_31042a8_238	RP	POS	8.238	946.31					402279	454107	1.39222e+06	1.76316e+06	-0.723453	1.60386	0.0130846	0.143507
HILIC_NEG_115_00372a3_002	HILIC	NEG	3.002	115.004					3.38185e+06	3.30829e+06	1.44067e+06	1.46083e+06	0.715413	1.53459	0.0130861	0.143507
RP_POS_702_4696a11_125	RP	POS	11.125	702.47					339133	228957	575013	380007	-0.709512	1.45277	0.01308	0.143507
RP_POS_529_46136a13_488	RP	POS	13.488	529.461					495736	321559	811524	500774	-0.708285	1.51378	0.0130927	0.143507
RP_POS_311_16672a11_113	RP	POS	11.113	311.167					3.55421e+06	199827	3.40995e+06	187087	0.704026	1.46682	0.0131008	0.143508
RP_NEG_850_56226a12_828	RP	NEG	12.828	850.562					1.18938e+06	527384	1.67822e+06	758181	-0.706749	1.54432	0.0131249	0.143685
RP_POS_770_50891a13_17	RP	POS	13.17	770.509					1.63927e+06	1.8474e+06	5.39607e+06	6.67362e+06	-0.722082	1.61979	0.0131581	0.143963
RP_POS_341_17712a10_774	RP	POS	10.774	341.177					890627	244444	1.14574e+06	413286	-0.709073	1.46779	0.0131862	0.1441
RP_POS_933_60864a8_139	RP	POS	8.139	933.609					337762	229481	506025	222544	-0.703325	1.56955	0.0131866	0.1441
RP_POS_1049_30872a8_136	RP	POS	8.136	1049.31					240286	154196	367999	187068	-0.703843	1.49024	0.0132367	0.14448
RP_POS_819_87457a7_689	RP	POS	7.689	819.875					66830.8	48250	124497	96674.3	-0.711884	1.45734	0.0132457	0.14448
RP_POS_476_20605a6_227	RP	POS	6.227	476.206					6.1134e+06	3.08213e+06	4.15111e+06	2.06376e+06	0.706424	1.65018	0.0132522	0.14448
RP_POS_937_11469a8_697	RP	POS	8.697	937.115					191801	134025	321748	205640	-0.706863	1.50496	0.0132531	0.14448
RP_POS_237_18224a9_298	RP	POS	9.298	237.182					2.13908e+06	130342	2.04948e+06	109509	0.703262	1.44589	0.0132947	0.144792
RP_POS_782_56628a13_965	RP	POS	13.965	782.566	PC 34:1 [M+Na]+	146.9818 (100), 86.0971 (40), 599.5010 (20)	2		4.88133e+06	3.99349e+06	1.20678e+07	1.269e+07	-0.719385	1.48646	0.0132977	0.144792
RP_POS_212_0432a0_554	RP	POS	0.554	212.043	Phosphocreatine	90.0556 (100), 114.0663 (80), 212.0434 (60)	2	HMDB01511	3.23821e+06	1.94639e+06	4.91411e+06	2.51542e+06	-0.703977	1.43989	0.0133095	0.144834
HILIC_NEG_274_95056a3_167	HILIC	NEG	3.167	274.951					653105	680716	268534	208667	0.719327	1.56051	0.0133526	0.145215
RP_POS_832_58179a14_087	RP	POS	14.087	832.582					769343	1.08982e+06	1.69994e+06	1.39199e+06	-0.703357	1.44936	0.0133778	0.145402
RP_POS_327_22687a11_203	RP	POS	11.203	327.227					3.30043e+06	781574	3.9926e+06	1.05605e+06	-0.70388	1.45318	0.0134006	0.145563
HILIC_NEG_272_76819a3_118	HILIC	NEG	3.118	272.768					535441	235818	718637	257257	-0.701653	1.52378	0.0134445	0.145953
RP_NEG_311_00964a0_838	RP	NEG	0.838	311.01					1.10629e+06	302494	1.45205e+06	575933	-0.709304	1.7703	0.0134639	0.146076
RP_POS_258_0607a1_304	RP	POS	1.304	258.061					7.48918e+06	1.31639e+06	8.29232e+06	750274	-0.707628	1.54417	0.0134803	0.146167
RP_POS_810_60004a14_094	RP	POS	14.094	810.6					2.71942e+06	2.80937e+06	7.61407e+06	8.64379e+06	-0.717464	1.48924	0.0134934	0.146222
RP_NEG_669_13599a0_584	RP	NEG	0.584	669.136					167300	54908.5	126175	56003.8	0.700962	1.43329	0.0135178	0.146338
RP_POS_988_34802a8_139	RP	POS	8.139	988.348					459853	361580	733628	376649	-0.700976	1.62778	0.0135203	0.146338
RP_NEG_969_18781a0_584	RP	NEG	0.584	969.188					804097	202275	662617	178380	0.701258	1.46758	0.0135289	0.146344
RP_POS_143_118a2_249	RP	POS	2.249	143.118					312047	183154	200956	101951	0.707526	1.61821	0.0135565	0.146528
RP_POS_905_91479a6_392	RP	POS	6.392	905.915					374323	267483	601240	339382	-0.701874	1.43319	0.0135771	0.146528
HILIC_NEG_406_07584a6_775	HILIC	NEG	6.775	406.076					1.40994e+06	646164	1.03425e+06	278182	0.712236	1.46702	0.0135782	0.146528
RP_POS_249_12666a2_299	RP	POS	2.299	249.127					444376	214766	312786	125436	0.706488	1.69615	0.0135758	0.146528
RP_POS_884_60657a12_262	RP	POS	12.262	884.607					432527	302641	671194	340165	-0.700781	1.87429	0.0135896	0.146564
RP_POS_742_13031a4_121	RP	POS	4.121	742.13					207115	118178	432802	401697	-0.717997	1.53797	0.0136009	0.146599
RP_POS_297_24008a10_357	RP	POS	10.357	297.24					2.52794e+06	205269	2.66743e+06	169086	-0.701155	1.43697	0.0136171	0.146687
RP_POS_713_49915a12_344	RP	POS	12.344	713.499					411348	276663	665931	397294	-0.702726	1.65244	0.0136854	0.147281
RP_POS_365_10437a8_8	RP	POS	8.8	365.104					458685	48972.4	421702	50945.2	0.699799	1.58627	0.0136885	0.147281
RP_POS_584_26147a11_741	RP	POS	11.741	584.261					5.98741e+06	2.50669e+06	7.95987e+06	2.81362e+06	-0.699903	1.43272	0.0137145	0.147473
RP_POS_407_24585a11_558	RP	POS	11.558	407.246					1.87863e+06	184645	1.76064e+06	127590	0.702576	1.48137	0.0137233	0.147481
RP_POS_805_49927a12_938	RP	POS	12.938	805.499					387527	290562	719808	555731	-0.707401	1.58172	0.0137407	0.147511
RP_POS_329_00491a8_031	RP	POS	8.031	329.005					4.35233e+06	235001	4.17089e+06	255098	0.69954	1.4375	0.0137439	0.147511
RP_POS_740_51965a13_602	RP	POS	13.602	740.52					316669	372199	1.20147e+06	1.59514e+06	-0.719365	1.64539	0.0137505	0.147511
RP_POS_1050_68347a8_139	RP	POS	8.139	1050.68					1.11936e+06	729851	1.58716e+06	510325	-0.702054	1.77416	0.0137726	0.147661
RP_POS_380_20932a11_203	RP	POS	11.203	380.209					1.84523e+06	363649	2.10439e+06	336815	-0.699214	1.43718	0.0137881	0.14774
RP_NEG_638_81934a0_485	RP	NEG	0.485	638.819					1.75345e+06	95505.5	1.66719e+06	133744	0.701579	1.61171	0.0137968	0.147747
HILIC_NEG_454_77713a2_891	HILIC	NEG	2.891	454.777					317599	59288.2	265553	79670.4	0.700655	1.47536	0.0138495	0.147909
RP_POS_663_36536a11_706	RP	POS	11.706	663.365					26367.7	8447.64	21258	4717.59	0.705344	1.44801	0.0138547	0.147909
RP_POS_996_40771a6_391	RP	POS	6.391	996.408					151198	102136	238226	131142	-0.700041	1.4546	0.013859	0.147909
RP_POS_918_1261a8_281	RP	POS	8.281	918.126					240696	181982	385261	208303	-0.698977	1.48858	0.0138654	0.147909
RP_POS_781_55432a13_319	RP	POS	13.319	781.554					3.61991e+06	5.86975e+06	1.14438e+07	1.34833e+07	-0.709931	1.57532	0.013869	0.147909
HILIC_POS_241_20348a0_448	HILIC	POS	0.448	241.203					1.19317e+06	116438	1.09322e+06	151154	0.700391	1.59946	0.0138266	0.147909
RP_POS_897_31653a7_683	RP	POS	7.683	897.317					58399.7	27940.7	110002	91935.8	-0.71573	1.6544	0.0138519	0.147909
RP_POS_276_07135a1_304	RP	POS	1.304	276.071					1.344e+07	2.39077e+06	1.49014e+07	1.40348e+06	-0.704229	1.54816	0.0138818	0.147958
HILIC_NEG_163_02502a5_913	HILIC	NEG	5.913	163.025					117178	61063	72451	60080.1	0.698354	1.62189	0.0138933	0.147995
RP_POS_804_55072a13_23	RP	POS	13.23	804.551					2.50028e+07	1.65083e+07	5.00036e+07	4.38328e+07	-0.711938	1.70462	0.0139394	0.148311
RP_POS_764_51868a13_28	RP	POS	13.28	764.519					180869	156199	551918	670428	-0.718023	1.73405	0.0139338	0.148311
RP_POS_967_83527a8_074	RP	POS	8.074	967.835					104008	78428.3	178727	118827	-0.701494	1.43505	0.0139824	0.148595
RP_NEG_320_0625a1_308	RP	NEG	1.308	320.062					1.41204e+08	2.65806e+07	1.58782e+08	2.05786e+07	-0.699295	1.48522	0.0139773	0.148595
RP_POS_743_73901a8_636	RP	POS	8.636	743.739					361350	287039	570587	280604	-0.697347	1.55494	0.0140419	0.149139
RP_POS_830_33618a8_318	RP	POS	8.318	830.336					178639	146443	307222	197625	-0.699104	1.47032	0.014083	0.14944
RP_POS_346_04034a11_502	RP	POS	11.502	346.04					3.4718e+06	814088	4.08335e+06	845575	-0.697065	1.46386	0.0140867	0.14944
RP_POS_552_26495a11_203	RP	POS	11.203	552.265					1.37102e+06	212518	1.52272e+06	199029	-0.697059	1.4518	0.0140977	0.14947
RP_POS_811_604a13_712	RP	POS	13.712	811.604					1.39046e+06	1.16598e+06	2.82239e+06	2.4425e+06	-0.706472	1.58254	0.0141165	0.14953
HILIC_NEG_219_8754a0_874	HILIC	NEG	0.874	219.875					288633	60771.9	249178	44796.3	0.698921	1.4292	0.0141198	0.14953
RP_POS_809_51733a12_951	RP	POS	12.951	809.517					682871	440768	998057	414868	-0.696705	1.62745	0.0141478	0.149739
RP_POS_350_98672a8_031	RP	POS	8.031	350.987					4.25568e+06	598280	3.77168e+06	710995	0.696884	1.44426	0.0142125	0.150276
RP_POS_354_19363a11_112	RP	POS	11.112	354.194					1.72102e+06	97715.7	1.64944e+06	96871.7	0.696165	1.51404	0.0142151	0.150276
RP_POS_286_11002a8_798	RP	POS	8.798	286.11					377963	45045.9	345525	43118.8	0.696115	1.53927	0.0142292	0.15033
RP_POS_804_60187a10_814	RP	POS	10.814	804.602					838365	108913	760055	103935	0.69607	1.61657	0.0142368	0.15033
HILIC_POS_128_01938a7_387	HILIC	POS	7.387	128.019					516776	84753.7	591644	115761	-0.698032	1.42616	0.014264	0.15053
RP_NEG_480_18396a0_56	RP	NEG	0.56	480.184					146200	31464.1	125611	23861.6	0.697483	1.66797	0.0142794	0.15054
RP_POS_341_00333a0_643	RP	POS	0.643	341.003					303145	241496	501545	294760	-0.696648	1.64573	0.0142815	0.15054
RP_POS_1009_52911a8_234	RP	POS	8.234	1009.53					126599	107136	675395	1.01059e+06	-0.719183	1.66067	0.0143002	0.150649
RP_POS_381_11972a9_065	RP	POS	9.065	381.12					543067	33611.8	516333	38898.8	0.695912	1.46755	0.014328	0.150856
RP_POS_464_76709a4_242	RP	POS	4.242	464.767					1.07568e+07	3.89926e+06	8.48267e+06	1.83001e+06	0.705192	1.47098	0.0143457	0.150954
RP_NEG_319_88962a15_382	RP	NEG	15.382	319.89					602895	222719	826991	365342	-0.700252	1.53639	0.0143602	0.151019
RP_POS_301_1774a9_066	RP	POS	9.066	301.177					3.21975e+07	1.52296e+06	3.0987e+07	1.76316e+06	0.695378	1.57034	0.0144084	0.151438
RP_NEG_403_96896a0_721	RP	NEG	0.721	403.969					215954	218129	93065.4	76223.4	0.709698	1.52336	0.0144205	0.151478
RP_NEG_522_13a0_517	RP	NEG	0.517	522.13					119082	39263.2	152043	49836.5	-0.695321	1.45103	0.0145382	0.152626
RP_POS_295_19479a11_113	RP	POS	11.113	295.195					4.19405e+06	286190	3.98499e+06	284196	0.693909	1.50275	0.014554	0.152704
HILIC_NEG_312_83676a3_7	HILIC	NEG	3.7	312.837					2.23904e+06	796319	2.9358e+06	1.07779e+06	-0.695812	1.44775	0.0145779	0.152866
RP_POS_425_33868a13_169	RP	POS	13.169	425.339					352778	201345	493750	182927	-0.69378	1.41826	0.0146066	0.153001
RP_POS_721_04895a6_719	RP	POS	6.719	721.049					364711	245186	217014	139756	0.699785	1.91246	0.0146076	0.153001
RP_POS_550_26477a11_203	RP	POS	11.203	550.265					1.38392e+06	261818	1.56784e+06	239755	-0.693606	1.45772	0.0146279	0.153125
RP_POS_532_07068a0_867	RP	POS	0.867	532.071					612450	185287	479795	176921	0.693293	1.41548	0.0146553	0.153323
RP_NEG_598_85242a0_463	RP	NEG	0.463	598.852					297543	42938.8	329658	44786.1	-0.693073	1.49376	0.0146876	0.153496
RP_POS_203_05396a3_217	RP	POS	3.217	203.054					211202	162084	338459	184669	-0.693424	1.4303	0.0146887	0.153496
RP_POS_353_23608a11_204	RP	POS	11.204	353.236					2.62593e+06	550093	3.0195e+06	525755	-0.692609	1.51371	0.0147598	0.15415
RP_POS_341_17813a11_203	RP	POS	11.203	341.178					2.33119e+06	428151	2.66344e+06	478687	-0.69276	1.43	0.0147741	0.154211
RP_POS_623_34235a9_751	RP	POS	9.751	623.342					215066	242822	736894	948538	-0.710995	1.48962	0.014792	0.154309
RP_POS_848_53851a13_324	RP	POS	13.324	848.539					1.89801e+06	2.14986e+06	4.12261e+06	3.68197e+06	-0.697933	1.53845	0.0148199	0.154511
RP_POS_315_13541a9_02	RP	POS	9.02	315.135					1.00933e+06	55519.6	970167	51581.8	0.69213	1.41327	0.0148457	0.154691
RP_POS_716_63922a6_423	RP	POS	6.423	716.639					271323	124621	364696	130895	-0.69193	1.41945	0.0148656	0.154757
RP_POS_739_57257a13_277	RP	POS	13.277	739.573					374584	442134	810786	711820	-0.696526	1.52423	0.014869	0.154757
RP_POS_988_51398a4_426	RP	POS	4.426	988.514					1.93629e+06	716857	2.49244e+06	802922	-0.691986	1.47046	0.0148947	0.154936
RP_NEG_519_40643a13_063	RP	NEG	13.063	519.406					2.97552e+06	97439.2	2.90262e+06	102150	0.691615	1.79249	0.0149136	0.155044
RP_POS_988_2887a8_135	RP	POS	8.135	988.289					227610	208166	369291	178451	-0.692038	1.55024	0.0149255	0.155078
HILIC_NEG_202_92908a6_699	HILIC	NEG	6.699	202.929					676786	174182	567612	118114	0.694419	1.49974	0.0149738	0.155491
RP_POS_1056_64355a8_062	RP	POS	8.062	1056.64					319773	259653	560483	384629	-0.694346	1.43232	0.0149957	0.155543
RP_POS_225_22116a10_062	RP	POS	10.062	225.221					1.78395e+06	103636	1.71447e+06	85723	0.691822	1.41281	0.0150023	0.155543
RP_POS_189_03941a0_65	RP	POS	0.65	189.039					5.15897e+06	1.4899e+06	6.22433e+06	1.43011e+06	-0.691014	1.44021	0.015005	0.155543
RP_POS_339_18274a11_203	RP	POS	11.203	339.183					6.31675e+06	1.20623e+06	7.16362e+06	1.11356e+06	-0.691018	1.41892	0.0150216	0.155543
RP_POS_816_58704a13_862	RP	POS	13.862	816.587					179008	313351	434103	381723	-0.6918	1.45748	0.0150161	0.155543
HILIC_NEG_136_89163a0_793	HILIC	NEG	0.793	136.892					7.8197e+06	2.62448e+06	6.13462e+06	1.92834e+06	0.692835	1.49486	0.0150438	0.155684
RP_POS_724_52728a13_292	RP	POS	13.292	724.527					2.6027e+06	3.37005e+06	9.39811e+06	1.23562e+07	-0.708236	1.53612	0.0150962	0.156137
RP_NEG_254_98193a0_681	RP	NEG	0.681	254.982					1.32839e+06	302961	1.555e+06	318759	-0.690353	1.42875	0.0151116	0.156208
RP_POS_531_18207a2_326	RP	POS	2.326	531.182					983596	780377	544239	294834	0.703679	1.4783	0.0151219	0.156225
HILIC_NEG_197_80797a1_089	HILIC	NEG	1.089	197.808					409839	131430	324459	100355	0.691544	1.41191	0.0151714	0.156629
HILIC_NEG_202_92903a7_378	HILIC	NEG	7.378	202.929					414817	68750.9	470177	82514.3	-0.690518	1.41159	0.0151964	0.156629
HILIC_POS_255_14499a6_595	HILIC	POS	6.595	255.145					357996	151879	263075	102836	0.692953	1.50866	0.0152041	0.156629
RP_POS_250_17758a7_736	RP	POS	7.736	250.178					1.04004e+07	2.86504e+06	8.82925e+06	752206	0.708026	1.44736	0.0151863	0.156629
RP_POS_806_56641a13_558	RP	POS	13.558	806.566					2.94201e+06	4.74982e+06	7.81202e+06	8.08014e+06	-0.695393	1.55621	0.0151888	0.156629
RP_POS_806_56616a13_433	RP	POS	13.433	806.566					974486	1.27234e+06	2.5393e+06	2.70897e+06	-0.699206	1.59738	0.0152316	0.156773
RP_NEG_255_23293a11_116	RP	NEG	11.116	255.233	FA 16:0	255.2333 (100)	2	HMDB0000220	6.98652e+07	1.20737e+07	6.27495e+07	6.38973e+06	0.696936	1.4877	0.0152439	0.156773
RP_NEG_301_23849a11_116	RP	NEG	11.116	301.238					926760	153080	834558	89942.9	0.695061	1.50764	0.0152414	0.156773
RP_POS_217_06935a3_826	RP	POS	3.826	217.069					403200	327676	704231	481351	-0.692318	1.4221	0.0152905	0.157162
RP_POS_780_06378a6_423	RP	POS	6.423	780.064					2.06117e+06	553928	2.52873e+06	718534	-0.690418	1.40961	0.0153311	0.157491
RP_POS_410_76025a13_791	RP	POS	13.791	410.76					257048	344906	636551	643074	-0.695945	1.62505	0.015359	0.157688
RP_POS_347_18262a9_018	RP	POS	9.018	347.183					1.118e+06	117622	1.0222e+06	144323	0.689508	1.40808	0.0153858	0.157797
RP_NEG_724_77954a0_488	RP	NEG	0.488	724.78					160454	30237.9	137747	32235.5	0.688544	1.50186	0.0154029	0.157797
RP_POS_793_08606a4_661	RP	POS	4.661	793.086					222700	227199	95882.4	80892.1	0.702715	1.46525	0.0154043	0.157797
RP_NEG_299_25925a10_921	RP	NEG	10.921	299.259					4.8436e+06	868265	4.29313e+06	620361	0.690994	1.53006	0.0153895	0.157797
RP_POS_309_20343a15_19	RP	POS	15.19	309.203					5.42733e+06	3.60464e+06	7.95705e+06	3.35689e+06	-0.688327	1.4065	0.015441	0.158007
RP_POS_756_49158a8_413	RP	POS	8.413	756.492					260946	233153	1.26959e+06	1.87901e+06	-0.710713	1.62266	0.0154476	0.158007
RP_NEG_241_0123a0_59	RP	NEG	0.59	241.012					839621	292250	1.07024e+06	340582	-0.688686	1.42005	0.0154509	0.158007
RP_NEG_243_9664a0_516	RP	NEG	0.516	243.966					1.35297e+06	198544	1.19073e+06	245234	0.689025	1.41022	0.0154723	0.158136
RP_POS_334_19128a10_778	RP	POS	10.778	334.191					354394	105251	279247	101789	0.687917	1.41003	0.0154918	0.158176
RP_POS_546_35291a11_11	RP	POS	11.11	546.353					2.16241e+06	488431	1.86857e+06	288839	0.693328	1.42576	0.0154936	0.158176
HILIC_POS_201_12334a0_982	HILIC	POS	0.982	201.123					504308	293053	697853	236513	-0.688757	1.42001	0.0155198	0.158354
RP_POS_770_05847a13_342	RP	POS	13.342	770.058					188889	189207	517774	595649	-0.70317	1.75505	0.0155782	0.158861
HILIC_POS_94_06573a1_223	HILIC	POS	1.223	94.0657	Aniline	94.0658 (100)	2	HMDB0003012	1.51107e+06	1.99539e+06	4.28479e+06	4.9139e+06	-0.699377	1.44393	0.0155951	0.158871
RP_POS_933_76831a8_139	RP	POS	8.139	933.768					462746	384575	736464	370329	-0.687271	1.62982	0.0155967	0.158871
HILIC_POS_431_11874a6_48	HILIC	POS	6.48	431.119					3.5702e+06	1.32496e+06	4.74307e+06	1.85458e+06	-0.689513	1.61338	0.0156247	0.159067
RP_POS_830_25568a6_386	RP	POS	6.386	830.256					218987	123116	334510	187290	-0.690497	1.41482	0.0156625	0.159363
RP_POS_193_15878a7_743	RP	POS	7.743	193.159					1.07762e+06	269820	928312	89741.7	0.701812	1.4396	0.0156907	0.15956
RP_POS_273_21872a10_835	RP	POS	10.835	273.219					3.06988e+06	631059	2.42958e+06	1.0667e+06	0.691915	1.45221	0.0157155	0.159723
RP_POS_728_51917a13_047	RP	POS	13.047	728.519					2.74019e+06	2.47916e+06	5.25287e+06	4.18727e+06	-0.691598	1.62097	0.0157636	0.160122
RP_POS_181_15871a8_94	RP	POS	8.94	181.159					9.69916e+06	373356	9.45591e+06	293347	0.686827	1.53669	0.0158734	0.161148
RP_POS_929_37024a7_687	RP	POS	7.687	929.37					364853	322262	651581	456422	-0.68786	1.47968	0.0159167	0.161497
RP_POS_388_10965a1_464	RP	POS	1.464	388.11					592632	216118	797570	334897	-0.689029	1.40863	0.015945	0.161694
RP_POS_493_30286a13_809	RP	POS	13.809	493.303					1.2246e+06	1.00022e+06	2.39812e+06	2.03247e+06	-0.693588	1.6885	0.0159742	0.161899
RP_POS_286_05566a1_305	RP	POS	1.305	286.056					1.00197e+07	1.74871e+06	1.1056e+07	991588	-0.690545	1.59636	0.0160536	0.162613
RP_NEG_288_08383a0_569	RP	NEG	0.569	288.084					496286	229669	362104	121478	0.6917	1.51283	0.0160677	0.162666
RP_NEG_397_2063a7_282	RP	NEG	7.282	397.206					755516	941677	2.25743e+06	2.71665e+06	-0.698644	1.43253	0.016091	0.162719
RP_NEG_742_06958a0_869	RP	NEG	0.869	742.07					2.65727e+06	455869	2.97101e+06	412506	-0.684463	1.59181	0.0160866	0.162719
HILIC_NEG_297_8782a7_382	HILIC	NEG	7.382	297.878					203803	32191.6	235215	52006.7	-0.688309	1.48405	0.0161721	0.163415
RP_POS_299_19543a10_774	RP	POS	10.774	299.195					552334	156539	714431	273304	-0.689601	1.41928	0.0161778	0.163415
RP_POS_794_26703a8_412	RP	POS	8.412	794.267					268536	245770	1.77405e+06	2.83502e+06	-0.706461	1.62293	0.0161952	0.1635
RP_POS_368_20084a11_204	RP	POS	11.204	368.201					1.08454e+06	223114	1.24277e+06	216048	-0.683482	1.48311	0.0162153	0.163613
RP_NEG_368_98132a0_514	RP	NEG	0.514	368.981					130905	21060.4	116294	19484.4	0.683213	1.46926	0.0162792	0.164166
HILIC_NEG_173_92621a9_428	HILIC	NEG	9.428	173.926					1.04667e+06	444840	1.57785e+06	927122	-0.691824	1.83993	0.01633	0.164436
HILIC_POS_315_07959a6_836	HILIC	POS	6.836	315.08					3.58914e+06	585918	3.07459e+06	819400	0.685057	1.41171	0.0163486	0.164436
RP_POS_352_98389a8_031	RP	POS	8.031	352.984					1.23801e+06	213017	1.10579e+06	146493	0.685767	1.40013	0.0163204	0.164436
HILIC_NEG_171_88545a0_874	HILIC	NEG	0.874	171.885					266983	51717.5	233260	41257.3	0.683796	1.39816	0.0163475	0.164436
RP_POS_864_51276a13_323	RP	POS	13.323	864.513					127322	118753	309106	328485	-0.696382	1.5667	0.0163512	0.164436
RP_POS_812_51996a12_999	RP	POS	12.999	812.52					181331	214447	522550	619240	-0.696682	1.58576	0.0164029	0.164865
RP_POS_832_58191a14_03	RP	POS	14.03	832.582					356961	667134	1.63389e+06	2.34994e+06	-0.699073	1.62786	0.0164238	0.164982
RP_POS_812_53644a13_242	RP	POS	13.242	812.536					73288.3	101517	194203	211211	-0.691153	1.63685	0.0164338	0.164992
HILIC_NEG_236_81747a3_134	HILIC	NEG	3.134	236.817					141830	96623.1	205077	78107.2	-0.682979	1.40535	0.0164635	0.165016
HILIC_POS_198_05257a6_479	HILIC	POS	6.479	198.053					4.63545e+06	1.47082e+06	5.89115e+06	1.97584e+06	-0.683858	1.5962	0.0164634	0.165016
RP_POS_793_94666a8_7	RP	POS	8.7	793.947					1.21284e+06	945826	1.82605e+06	745081	-0.683269	1.63227	0.0164567	0.165016
RP_POS_316_28433a10_011	RP	POS	10.011	316.284					709781	389267	950535	266089	-0.684799	1.4808	0.0164957	0.165054
RP_POS_717_5896a13_14	RP	POS	13.14	717.59					1.31562e+06	1.12963e+06	2.30492e+06	1.57684e+06	-0.684135	1.54999	0.0164981	0.165054
HILIC_POS_98_98288a6_235	HILIC	POS	6.235	98.9829					530497	163136	656159	185741	-0.682118	1.44845	0.0165036	0.165054
RP_POS_191_14308a8_206	RP	POS	8.206	191.143					5.91611e+06	198494	5.66446e+06	444612	0.692163	1.43735	0.0164803	0.165054
RP_POS_279_17023a4_376	RP	POS	4.376	279.17	Phenylalanylisoleucine	120.0811 (100), 279.1702 (5)	2	HMDB0028998	960611	472074	678289	284869	0.686513	1.65592	0.0165375	0.165303
HILIC_POS_104_10741a8_974	HILIC	POS	8.974	104.107					165701	77342.3	281481	209236	-0.694725	1.5023	0.0165633	0.165456
RP_POS_821_72852a7_689	RP	POS	7.689	821.729					116776	75265.9	198820	140876	-0.688429	1.42499	0.0165711	0.165456
RP_POS_227_20041a8_245	RP	POS	8.245	227.2					1.05735e+06	75674.9	970934	149983	0.68928	1.65476	0.0165989	0.165599
RP_POS_859_3678a6_42	RP	POS	6.42	859.368					257069	126189	345963	121469	-0.681181	1.59219	0.0166037	0.165599
HILIC_NEG_162_89351a9_416	HILIC	NEG	9.416	162.894					380465	121721	577077	358194	-0.695537	1.64382	0.0166289	0.165706
RP_POS_233_18994a8_819	RP	POS	8.819	233.19					1.06539e+06	63728.6	1.02081e+06	60495.3	0.681039	1.5511	0.0166326	0.165706
HILIC_NEG_312_83664a0_832	HILIC	NEG	0.832	312.837					771962	95223.7	702072	99721.6	0.680407	1.43001	0.016738	0.166573
HILIC_NEG_308_09885a6_701	HILIC	NEG	6.701	308.099	N-Acetylneuraminic acid or similar 1	87.0085 (100), 170.0465 (30), 236.7603 (2)	3		2.21597e+06	1.2864e+06	1.50734e+06	461332	0.694147	1.49545	0.0167295	0.166573
RP_POS_929_72308a8_059	RP	POS	8.059	929.723					200274	140374	372380	303545	-0.689554	1.42847	0.0168075	0.16699
RP_POS_275_0889a7_683	RP	POS	7.683	275.089					3.86894e+06	403520	3.59937e+06	346311	0.680504	1.53788	0.0168024	0.16699
RP_POS_428_03671a0_581	RP	POS	0.581	428.037					1.65399e+06	555665	2.23881e+06	998215	-0.686345	1.44724	0.016797	0.16699
RP_POS_1041_23132a8_638	RP	POS	8.638	1041.23					850237	615434	1.30757e+06	660812	-0.67991	1.51424	0.0168345	0.167105
RP_POS_258_11557a7_255	RP	POS	7.255	258.116					906106	228878	751950	200483	0.680138	1.38912	0.0168431	0.167105
HILIC_NEG_313_9744a6_479	HILIC	NEG	6.479	313.974					3.79076e+06	953261	4.53075e+06	1.10635e+06	-0.680219	1.546	0.0168467	0.167105
RP_POS_263_198a9_504	RP	POS	9.504	263.198					2.62212e+06	152598	2.52375e+06	119606	0.680958	1.39711	0.0168567	0.167113
RP_NEG_369_17407a11_264	RP	NEG	11.264	369.174					238530	46628.2	212462	19548.2	0.690686	1.4893	0.0168964	0.167416
RP_POS_746_50916a13_291	RP	POS	13.291	746.509					842003	1.17793e+06	3.52026e+06	5.00124e+06	-0.697346	1.52509	0.0169906	0.168257
RP_POS_200_04073a0_49	RP	POS	0.49	200.041					856465	129977	966177	173041	-0.68049	1.56979	0.017017	0.168427
RP_NEG_901_19446a0_579	RP	NEG	0.579	901.194					154279	49671.2	190176	50842.2	-0.678236	1.40374	0.0171064	0.169163
RP_POS_165_05472a8_262	RP	POS	8.262	165.055					978977	122132	862602	193523	0.682385	1.42942	0.0171101	0.169163
HILIC_NEG_99_92563a0_624	HILIC	NEG	0.624	99.9256					1.55134e+06	283375	1.36574e+06	233677	0.678563	1.38916	0.0171893	0.169854
RP_POS_606_3772a11_113	RP	POS	11.113	606.377					554413	223172	736529	282808	-0.678798	1.39257	0.017218	0.169908
RP_POS_247_12151a8_795	RP	POS	8.795	247.122					1.12862e+06	139514	1.03964e+06	107195	0.6791	1.53398	0.0172136	0.169908
RP_POS_727_55994a12_935	RP	POS	12.935	727.56					6.57675e+06	3.5368e+06	9.22102e+06	3.86656e+06	-0.677734	1.8537	0.0172228	0.169908
RP_POS_758_30511a7_675	RP	POS	7.675	758.305					188168	133171	309783	199434	-0.680715	1.39054	0.0172483	0.170067
RP_NEG_717_52051a11_958	RP	NEG	11.958	717.521					267365	51524.7	306352	57597.4	-0.67758	1.44918	0.0172671	0.17016
RP_POS_756_34772a8_417	RP	POS	8.417	756.348					164525	195781	487998	594864	-0.691789	1.58227	0.0173131	0.170521
RP_POS_842_66614a8_222	RP	POS	8.222	842.666					54865.2	56666.4	205225	283244	-0.696498	1.51732	0.0173243	0.170539
RP_POS_355_19275a11_205	RP	POS	11.205	355.193					2.2913e+06	382170	2.57855e+06	422992	-0.676853	1.41826	0.0173868	0.170979
RP_POS_726_55951a12_94	RP	POS	12.94	726.56					3.33535e+07	1.76686e+07	4.67035e+07	1.97407e+07	-0.676891	1.88853	0.0173878	0.170979
RP_POS_608_30475a6_443	RP	POS	6.443	608.305					613754	334027	389998	292641	0.676833	1.58298	0.0174181	0.171184
RP_POS_267_13382a2_804	RP	POS	2.804	267.134					602339	270784	436908	183243	0.67934	1.53864	0.0174539	0.171443
RP_POS_779_60974a6_424	RP	POS	6.424	779.61					1.84183e+07	6.33868e+06	2.3135e+07	6.89975e+06	-0.676303	1.42431	0.0174718	0.171526
RP_POS_742_5379a13_149	RP	POS	13.149	742.538					520388	1.06553e+06	1.67552e+06	2.00351e+06	-0.68297	1.42965	0.0175067	0.171754
RP_POS_721_33429a8_243	RP	POS	8.243	721.334					569215	676173	2.21275e+06	3.09352e+06	-0.694736	1.46019	0.0175139	0.171754
RP_POS_1120_59546a8_138	RP	POS	8.138	1120.6					2.2052e+06	1.37026e+06	3.12224e+06	1.20141e+06	-0.676076	1.66359	0.0175515	0.172029
RP_POS_337_23483a11_171	RP	POS	11.171	337.235					4.44981e+06	2.05812e+06	3.22918e+06	1.25279e+06	0.680094	1.47061	0.0176081	0.172473
RP_POS_651_61047a11_219	RP	POS	11.219	651.61					353955	262641	201730	144221	0.681787	1.5333	0.0176157	0.172473
RP_POS_930_28259a8_065	RP	POS	8.065	930.283					131780	92835.4	214327	134644	-0.677871	1.3841	0.0176658	0.172782
RP_POS_836_22949a8_417	RP	POS	8.417	836.229					211753	183606	1.32501e+06	2.12851e+06	-0.697149	1.59225	0.0176744	0.172782
RP_POS_661_52777a12_086	RP	POS	12.086	661.528					550494	262845	736878	262038	-0.674845	1.37838	0.0177034	0.172782
RP_POS_191_1431a8_378	RP	POS	8.378	191.143					1.87156e+06	134307	1.77669e+06	132882	0.674791	1.37801	0.0177135	0.172782
HILIC_NEG_295_89343a7_693	HILIC	NEG	7.693	295.893					699834	202692	834655	175783	-0.67523	1.45888	0.017714	0.172782
HILIC_NEG_128_92859a7_38	HILIC	NEG	7.38	128.929					808104	191511	939438	177973	-0.675044	1.45195	0.017689	0.172782
RP_NEG_256_93994a0_723	RP	NEG	0.723	256.94					284512	162755	189946	90829.4	0.680999	1.39789	0.0177048	0.172782
RP_POS_628_3606a10_213	RP	POS	10.213	628.361					418945	184818	610444	329448	-0.680498	1.40017	0.0177771	0.173305
HILIC_POS_162_10255a0_724	HILIC	POS	0.724	162.103					80597.2	87883.6	184510	184301	-0.68283	1.42181	0.0178604	0.173817
RP_POS_833_86737a8_4	RP	POS	8.4	833.867					45959.8	55469.7	145056	184403	-0.689541	1.57631	0.0178797	0.173817
RP_POS_860_52686a8_062	RP	POS	8.062	860.527					157150	115427	256086	159195	-0.675982	1.38452	0.0178841	0.173817
RP_POS_421_13425a10_069	RP	POS	10.069	421.134					454507	34615.1	432038	28370.6	0.674678	1.42685	0.017887	0.173817
RP_POS_619_35339a4_242	RP	POS	4.242	619.353					3.71106e+06	1.3525e+06	2.94392e+06	669737	0.682085	1.40829	0.017877	0.173817
RP_POS_331_17743a11_114	RP	POS	11.114	331.177					2.63904e+06	116819	2.5456e+06	144745	0.675049	1.4025	0.0178441	0.173817
RP_POS_739_57184a13_174	RP	POS	13.174	739.572					190459	172255	404812	383761	-0.683609	1.54831	0.017904	0.173889
RP_NEG_367_24658a10_729	RP	NEG	10.729	367.247					210268	30475.1	190639	24535.7	0.674297	1.46556	0.0179837	0.174352
RP_POS_1050_87146a8_136	RP	POS	8.136	1050.87					260292	195089	398036	193924	-0.673145	1.40786	0.0180104	0.174352
HILIC_POS_322_0769a6_535	HILIC	POS	6.535	322.077					2.6642e+07	5.52573e+06	3.00447e+07	3.90788e+06	-0.675552	1.44945	0.0180189	0.174352
RP_POS_847_31427a7_685	RP	POS	7.685	847.314					165255	128050	262616	146041	-0.673762	1.45507	0.0179668	0.174352
RP_NEG_1110_68921a0_485	RP	NEG	0.485	1110.69					506154	65934.1	455822	75735.3	0.673732	1.48235	0.0179797	0.174352
RP_POS_720_56732a8_216	RP	POS	8.216	720.567					70309.4	52308.7	175964	198303	-0.6902	1.53117	0.0180069	0.174352
RP_POS_265_17972a8_678	RP	POS	8.678	265.18					2.32229e+06	133696	2.21288e+06	172191	0.67447	1.59994	0.0180157	0.174352
HILIC_POS_114_0666a5_628	HILIC	POS	5.628	114.067					1.82133e+06	670784	2.49484e+06	1.15275e+06	-0.678181	1.41954	0.0180782	0.174833
RP_POS_756_59137a8_41	RP	POS	8.41	756.591					244282	251032	1.39731e+06	2.20987e+06	-0.694031	1.60105	0.0181128	0.175067
RP_POS_532_46936a12_398	RP	POS	12.398	532.469					353693	215287	530257	278651	-0.673937	1.69836	0.0181217	0.175067
RP_NEG_1078_19275a0_482	RP	NEG	0.482	1078.19					179534	44275.3	150505	37499.6	0.672632	1.49784	0.0182127	0.175818
RP_POS_753_586a13_686	RP	POS	13.686	753.586	Sphingomyelin [M+Na]+	570.5223 (100), 694.5140 (80), 146.9819 (50)	2		1.34583e+06	1.64836e+06	3.45513e+06	3.80613e+06	-0.682382	1.55215	0.0182235	0.175818
HILIC_POS_215_09294a6_482	HILIC	POS	6.482	215.093					1.24451e+06	317469	1.01644e+06	327821	0.671974	1.47079	0.0182284	0.175818
RP_POS_948_74683a8_312	RP	POS	8.312	948.747					134467	95099.1	261081	229896	-0.68283	1.52706	0.0182753	0.176082
RP_POS_322_07675a1_305	RP	POS	1.305	322.077					3.81544e+08	6.53502e+07	4.20063e+08	3.97783e+07	-0.676393	1.50394	0.0182671	0.176082
HILIC_NEG_132_92348a6_479	HILIC	NEG	6.479	132.923					1.78435e+06	381530	2.10815e+06	521622	-0.67348	1.50653	0.0183179	0.176379
RP_NEG_524_93988a0_762	RP	NEG	0.762	524.94					455863	280166	750486	512271	-0.677711	1.42699	0.0183504	0.176379
RP_POS_841_39484a8_278	RP	POS	8.278	841.395					456753	491117	1.18836e+06	1.34775e+06	-0.684136	1.46575	0.0183837	0.176379
RP_POS_782_56958a13_228	RP	POS	13.228	782.57					7.14746e+07	5.30159e+07	1.35838e+08	1.15318e+08	-0.680698	1.65699	0.0183463	0.176379
RP_POS_725_55627a12_937	RP	POS	12.937	725.556					7.8572e+07	4.188e+07	1.09683e+08	4.61144e+07	-0.671579	1.88157	0.0183343	0.176379
RP_POS_338_26633a10_01	RP	POS	10.01	338.266					540505	311378	733556	227191	-0.673257	1.45052	0.0183643	0.176379
RP_POS_754_9903a10_551	RP	POS	10.551	754.99					379546	128104	298126	100474	0.672377	1.39341	0.0183793	0.176379
RP_POS_445_13849a3_111	RP	POS	3.111	445.138					373023	240690	562339	292545	-0.671938	1.37532	0.0183808	0.176379
RP_POS_1107_06213a8_064	RP	POS	8.064	1107.06					168925	91689.4	330501	302041	-0.686326	1.42544	0.0184164	0.176502
RP_POS_464_51639a4_242	RP	POS	4.242	464.516					1.04959e+07	3.8743e+06	8.31787e+06	1.87467e+06	0.679427	1.40899	0.0184186	0.176502
RP_POS_375_21991a11_557	RP	POS	11.557	375.22					3.60081e+06	338067	3.38979e+06	252158	0.672662	1.38255	0.0184257	0.176502
RP_POS_952_40607a7_379	RP	POS	7.379	952.406					201625	98570.7	285014	134387	-0.672672	1.4215	0.0184602	0.176739
RP_NEG_1010_7038a0_484	RP	NEG	0.484	1010.7					695511	84717.6	636223	83522.1	0.670305	1.4689	0.018534	0.177352
RP_POS_317_18912a6_478	RP	POS	6.478	317.189					192184	207059	80200.2	73758.4	0.683483	1.42858	0.018556	0.177376
RP_POS_181_12231a8_147	RP	POS	8.147	181.122					1.21781e+06	102430	1.14575e+06	102096	0.670193	1.3746	0.018554	0.177376
RP_POS_314_09055a0_44	RP	POS	0.44	314.091					2.05586e+06	231021	2.24429e+06	298372	-0.671467	1.44586	0.0185716	0.177431
RP_POS_407_18341a10_068	RP	POS	10.068	407.183					1.12714e+06	55021.7	1.08699e+06	58919.1	0.669985	1.39308	0.0186118	0.177676
RP_NEG_716_77991a15_279	RP	NEG	15.279	716.78					461955	15715	450160	17706	0.670158	1.40323	0.0186178	0.177676
RP_POS_378_3338a13_178	RP	POS	13.178	378.334					809334	327404	612400	217993	0.673055	1.43454	0.0186265	0.177676
RP_POS_706_53772a13_051	RP	POS	13.051	706.538					1.21757e+07	8.62982e+06	1.91333e+07	1.09587e+07	-0.670824	1.88857	0.0186599	0.177901
RP_NEG_1002_71704a0_485	RP	NEG	0.485	1002.72					233560	32218.7	207790	40407.5	0.670628	1.55311	0.0186744	0.177946
HILIC_NEG_132_90022a0_793	HILIC	NEG	0.793	132.9					1.21295e+06	299623	996128	316523	0.669253	1.36693	0.0187423	0.178499
RP_POS_304_06625a1_304	RP	POS	1.304	304.066					4.0406e+07	6.95128e+06	4.45051e+07	4.3182e+06	-0.673342	1.49978	0.0187664	0.178635
RP_POS_946_37317a8_229	RP	POS	8.229	946.373					417440	515848	1.56289e+06	2.17638e+06	-0.686608	1.49921	0.0187956	0.17871
HILIC_NEG_195_05118a6_7	HILIC	NEG	6.7	195.051	Gluconic acid	75.0082 (100),, 195.0512 (100),129.0194 (30), 177.0404 (30), 59.0131 (15)	2	HMDB0000625	610713	319654	419821	208509	0.672468	1.62098	0.0187908	0.17871
HILIC_NEG_191_05624a6_216	HILIC	NEG	6.216	191.056					38036.5	32817	65395.7	43973.2	-0.67062	1.41785	0.0188039	0.17871
RP_POS_366_2977a9_391	RP	POS	9.391	366.298					415048	51639.8	380805	45576.3	0.668894	1.57782	0.0188609	0.179158
RP_POS_170_11757a4_676	RP	POS	4.676	170.118					710710	54384.6	675299	45950.8	0.669106	1.73014	0.0188716	0.179167
RP_POS_721_43176a8_237	RP	POS	8.237	721.432					363807	448317	1.2106e+06	1.5981e+06	-0.684317	1.58592	0.018925	0.179528
HILIC_NEG_202_92908a6_479	HILIC	NEG	6.479	202.929					271079	72681.7	336675	109429	-0.671462	1.53618	0.0189294	0.179528
HILIC_NEG_178_83401a3_093	HILIC	NEG	3.093	178.834					1.0683e+06	716314	658172	394099	0.674201	1.38365	0.0189741	0.179819
RP_NEG_714_50946a13_088	RP	NEG	13.088	714.509					131208	117089	263267	234974	-0.675843	1.68654	0.0189799	0.179819
RP_POS_890_52832a8_232	RP	POS	8.232	890.528					290659	429330	1.14997e+06	1.628e+06	-0.684562	1.5863	0.0189913	0.179833
RP_POS_780_34235a7_703	RP	POS	7.703	780.342					65378.9	43169	111320	80757.8	-0.674261	1.49161	0.0190528	0.180172
RP_NEG_243_17172a3_655	RP	NEG	3.655	243.172					180239	95994	125466	52118.3	0.673976	1.47346	0.0190571	0.180172
HILIC_POS_268_12668a5_648	HILIC	POS	5.648	268.127					145626	103773	84065	66676.5	0.671166	1.49902	0.0190765	0.180172
HILIC_NEG_263_0408a1_43	HILIC	NEG	1.43	263.041					365060	204813	508108	203101	-0.667408	1.36264	0.01908	0.180172
RP_NEG_255_12366a11_116	RP	NEG	11.116	255.124					323720	58205.8	290485	31711.3	0.673909	1.4777	0.0190588	0.180172
RP_POS_1049_55676a8_139	RP	POS	8.139	1049.56					190860	146926	303178	172104	-0.667902	1.5202	0.0190866	0.180172
HILIC_POS_154_05864a5_762	HILIC	POS	5.762	154.059					362116	90505.3	440328	128388	-0.669759	1.45828	0.0190969	0.180175
RP_POS_600_25867a11_736	RP	POS	11.736	600.259					148137	99241.1	223658	115485	-0.667454	1.38747	0.0191641	0.180716
RP_POS_313_27353a10_195	RP	POS	10.195	313.274					3.9668e+06	548864	3.62041e+06	430675	0.668085	1.44209	0.0191833	0.180776
RP_POS_334_29501a8_538	RP	POS	8.538	334.295					378186	89152	316754	86167.3	0.666855	1.36374	0.0191904	0.180776
RP_POS_882_49451a13_235	RP	POS	13.235	882.495					231523	226683	581850	653143	-0.680226	1.40695	0.0192058	0.180827
HILIC_POS_217_10471a0_641	HILIC	POS	0.641	217.105					1.13186e+06	397765	907484	205057	0.673904	1.51431	0.0192334	0.180963
RP_POS_741_52948a12_938	RP	POS	12.938	741.529					2.05497e+07	1.15884e+07	2.8236e+07	1.03133e+07	-0.66686	1.88276	0.0192401	0.180963
HILIC_NEG_99_00858a1_07	HILIC	NEG	1.07	99.0086					923759	212101	1.0786e+06	229717	-0.666571	1.51585	0.0192662	0.181115
RP_POS_823_3587a7_692	RP	POS	7.692	823.359					264328	202258	430703	267322	-0.667875	1.38402	0.0192951	0.181198
HILIC_NEG_165_01918a0_921	HILIC	NEG	0.921	165.019					365681	66715.7	419619	85867.5	-0.667521	1.38579	0.0193098	0.181198
HILIC_POS_258_1098a8_502	HILIC	POS	8.502	258.11	Fragment of glycerophosphocholine	104.1076 (100), 258.1105 (20), 184.0737 (10)	3		577315	233664	936290	669622	-0.679556	1.52665	0.019315	0.181198
RP_POS_502_51263a4_838	RP	POS	4.838	502.513					361189	112122	670872	595576	-0.68528	1.52513	0.0193099	0.181198
RP_POS_256_10269a0_807	RP	POS	0.807	256.103					1.31164e+06	342348	1.53507e+06	294285	-0.666216	1.36483	0.0194017	0.18169
HILIC_POS_175_10771a8_511	HILIC	POS	8.511	175.108					1.00689e+06	67414.4	1.06039e+06	84320.4	-0.666889	1.41169	0.0193791	0.18169
RP_POS_929_84784a8_067	RP	POS	8.067	929.848					456908	339892	714741	394831	-0.666178	1.36117	0.0194075	0.18169
RP_POS_281_24741a10_755	RP	POS	10.755	281.247					2.9061e+06	421154	2.65386e+06	283056	0.668788	1.4137	0.019404	0.18169
RP_NEG_854_59369a14_088	RP	NEG	14.088	854.594					250661	362978	671630	757704	-0.673511	1.42758	0.0195381	0.182638
RP_POS_275_21176a4_527	RP	POS	4.527	275.212	Ropivacaine	126.1279 (100), 275.2117 (30)	2	HMDB0014441	2.05335e+07	1.15878e+07	1.24924e+07	1.14342e+07	0.665031	1.48249	0.0195389	0.182638
RP_POS_1055_91345a8_073	RP	POS	8.073	1055.91					123814	83706.5	222956	179131	-0.673938	1.46676	0.0195351	0.182638
RP_POS_847_72528a7_681	RP	POS	7.681	847.725					202408	103533	369222	313228	-0.678968	1.38987	0.0195535	0.18268
RP_POS_1056_82581a8_07	RP	POS	8.07	1056.83					269457	251875	503024	396694	-0.668745	1.36987	0.0195707	0.182747
HILIC_NEG_301_88678a3_117	HILIC	NEG	3.117	301.887					786544	791035	355602	330490	0.675431	1.43825	0.0195932	0.182759
RP_NEG_249_11337a7_621	RP	NEG	7.621	249.113	Dipropyl phthalate	221.1185 (100), 59.0131 (40), 149.0972 (20)	2		6.52755e+06	210268	6.37849e+06	216678	0.664722	1.36294	0.0196022	0.182759
RP_POS_841_16565a8_24	RP	POS	8.24	841.166					507997	516171	2.23216e+06	3.33792e+06	-0.68466	1.63643	0.0195877	0.182759
RP_POS_379_215a11_112	RP	POS	11.112	379.215					2.37835e+06	149293	2.27399e+06	149931	0.664206	1.40171	0.0196996	0.183573
RP_POS_571_39661a11_856	RP	POS	11.856	571.397					237312	108575	315014	114178	-0.664093	1.74895	0.0197323	0.183743
RP_NEG_324_96844a0_875	RP	NEG	0.875	324.968					1.04694e+06	256055	1.21829e+06	234830	-0.664133	1.37262	0.019745	0.183743
RP_POS_932_92773a8_696	RP	POS	8.696	932.928					132181	112542	225859	152345	-0.665799	1.39977	0.0197482	0.183743
RP_POS_830_50763a6_394	RP	POS	6.394	830.508					884606	729831	1.55743e+06	1.14319e+06	-0.66758	1.36457	0.01978	0.183945
RP_POS_193_1225a8_288	RP	POS	8.288	193.123					940631	145727	838373	147687	0.663737	1.47317	0.0197924	0.183966
RP_POS_457_43625a8_051	RP	POS	8.051	457.436					861217	416197	1.26748e+06	703801	-0.668514	1.40319	0.0198279	0.184013
RP_POS_379_25046a12_938	RP	POS	12.938	379.25					6.79141e+06	3.11672e+06	8.98289e+06	3.17278e+06	-0.663597	1.79304	0.0198206	0.184013
RP_POS_626_84106a4_98	RP	POS	4.98	626.841					593531	502960	281854	380850	0.665138	1.37397	0.0198239	0.184013
RP_POS_512_97479a0_759	RP	POS	0.759	512.975					359488	203299	608473	454125	-0.672751	1.42921	0.0198926	0.184458
RP_NEG_301_88708a0_699	RP	NEG	0.699	301.887					563351	463325	314914	171591	0.675613	1.44316	0.0198961	0.184458
RP_POS_712_00769a6_395	RP	POS	6.395	712.008					607075	434723	929782	490080	-0.663433	1.3548	0.0199114	0.184505
HILIC_NEG_276_84204a7_692	HILIC	NEG	7.692	276.842					1.69616e+06	418709	1.97999e+06	396228	-0.663139	1.56562	0.0199225	0.184514
RP_POS_228_19569a11_082	RP	POS	11.082	228.196					568004	81901.2	513945	73130.9	0.663118	1.41709	0.0199673	0.184706
HILIC_NEG_644_10016a6_683	HILIC	NEG	6.683	644.1					153300	53101.8	114617	57931.3	0.662988	1.36523	0.0199713	0.184706
RP_POS_257_85483a15_463	RP	POS	15.463	257.855					732144	263431	569994	196335	0.66455	1.47644	0.0199737	0.184706
RP_NEG_1078_68567a0_485	RP	NEG	0.485	1078.69					536663	46371.5	502275	52266.8	0.662895	1.40442	0.0200177	0.185019
HILIC_NEG_100_93358a7_382	HILIC	NEG	7.382	100.934					4.40076e+07	8.647e+06	4.91358e+07	5.7453e+06	-0.665061	1.42787	0.0201603	0.186242
RP_NEG_423_27563a10_537	RP	NEG	10.537	423.276					161474	66590.6	111889	75794.9	0.662068	1.37224	0.0201927	0.186446
RP_POS_168_87685a15_592	RP	POS	15.592	168.877					3.396e+06	125205	3.47835e+06	111402	-0.66195	1.38859	0.0202033	0.18645
RP_POS_569_4328a12_873	RP	POS	12.873	569.433					3.7799e+06	1.44774e+06	4.72223e+06	1.25785e+06	-0.661929	1.41877	0.0202329	0.186533
HILIC_POS_176_11823a0_667	HILIC	POS	0.667	176.118					95258.9	108829	183140	141545	-0.662954	1.40288	0.0202243	0.186533
RP_NEG_962_53687a13_198	RP	NEG	13.198	962.537					328422	203864	495761	272134	-0.662874	1.41475	0.020295	0.18676
RP_NEG_255_34021a11_116	RP	NEG	11.116	255.34					315015	54105.8	284358	29954.3	0.667152	1.41049	0.0203011	0.18676
RP_POS_608_97314a6_441	RP	POS	6.441	608.973					314184	183482	197794	149880	0.661838	1.51976	0.020337	0.18676
RP_POS_299_13889a7_912	RP	POS	7.912	299.139					404684	176035	519342	153535	-0.661357	1.37093	0.0203433	0.18676
RP_NEG_529_16858a2_329	RP	NEG	2.329	529.169					392440	331296	215869	120082	0.673527	1.38977	0.0203501	0.18676
HILIC_NEG_207_8367a3_136	HILIC	NEG	3.136	207.837					3.30654e+06	605084	3.6885e+06	487923	-0.661993	1.5106	0.0203275	0.18676
RP_POS_343_17749a10_773	RP	POS	10.773	343.177					845954	226178	1.09773e+06	453210	-0.668776	1.37087	0.0203172	0.18676
RP_POS_771_96564a10_551	RP	POS	10.551	771.966					911655	297900	733329	205334	0.663756	1.36247	0.0203202	0.18676
RP_POS_576_4751a13_042	RP	POS	13.042	576.475					1.2331e+06	836246	2.20214e+06	1.75864e+06	-0.669427	1.60493	0.020345	0.18676
RP_POS_417_90631a3_127	RP	POS	3.127	417.906					239324	180757	139495	87620.9	0.668649	1.44224	0.0204357	0.187167
HILIC_NEG_255_82233a3_059	HILIC	NEG	3.059	255.822					1.27926e+07	5.58921e+06	1.86782e+07	1.04734e+07	-0.667226	1.36275	0.0204048	0.187167
RP_POS_700_5271a13_353	RP	POS	13.353	700.527					155483	227702	464220	574378	-0.671875	1.65421	0.0204225	0.187167
RP_POS_968_34393a8_066	RP	POS	8.066	968.344					105744	64916.5	177424	128955	-0.668077	1.38305	0.0204263	0.187167
RP_POS_780_55084a13_371	RP	POS	13.371	780.551					1.01046e+07	7.92982e+06	2.40566e+07	2.66028e+07	-0.675346	1.3793	0.0204634	0.187327
RP_POS_494_22824a11_741	RP	POS	11.741	494.228					992811	501827	1.35626e+06	546263	-0.660279	1.35773	0.0205134	0.187592
RP_POS_1106_72314a8_064	RP	POS	8.064	1106.72					172047	168021	293887	183331	-0.660258	1.39463	0.0205192	0.187592
RP_POS_757_15057a8_231	RP	POS	8.231	757.151					465015	332066	2.37491e+06	3.75008e+06	-0.680926	1.58828	0.0205239	0.187592
RP_POS_311_1188a5_303	RP	POS	5.303	311.119					146899	185672	50444.3	46921.9	0.676593	1.46352	0.0205337	0.187592
RP_POS_805_55499a12_934	RP	POS	12.934	805.555					1.36101e+06	1.22729e+06	2.47688e+06	1.90392e+06	-0.663446	1.39985	0.0205677	0.187635
RP_POS_619_01917a4_241	RP	POS	4.241	619.019					3.64031e+06	1.34149e+06	2.9077e+06	608842	0.669034	1.38477	0.0205694	0.187635
RP_POS_670_61047a12_465	RP	POS	12.465	670.61					1.82019e+06	2.22754e+06	641349	760659	0.673222	1.46423	0.0205613	0.187635
RP_POS_690_54248a13_322	RP	POS	13.322	690.542					197424	195214	453117	474340	-0.670452	1.71166	0.0205905	0.187733
HILIC_NEG_418_65601a2_927	HILIC	NEG	2.927	418.656					292706	75889.4	232520	96459.9	0.660762	1.34922	0.0206204	0.187911
RP_POS_300_07507a0_44	RP	POS	0.44	300.075					1.42987e+07	1.60872e+06	1.55652e+07	2.02242e+06	-0.660446	1.39843	0.0206642	0.188152
RP_NEG_404_15976a11_561	RP	NEG	11.561	404.16					298860	29644.2	280126	24153.7	0.660225	1.38502	0.0206675	0.188152
RP_NEG_361_04568a0_512	RP	NEG	0.512	361.046					530003	150625	645349	181088	-0.659958	1.62768	0.0206893	0.188256
RP_POS_1162_30688a8_067	RP	POS	8.067	1162.31					206812	108245	332185	228603	-0.667095	1.37482	0.020818	0.189332
HILIC_POS_335_10596a0_792	HILIC	POS	0.792	335.106	Penicillin G	160.0430 (100), 176.0708 (80), 114.0368 (20)	2	HMDB0015186	3.4007e+06	1.34565e+06	2.40205e+06	1.5372e+06	0.658907	1.46448	0.0208375	0.189414
RP_POS_758_49506a10_921	RP	POS	10.921	758.495					439624	149122	570139	220128	-0.661366	1.3637	0.0208479	0.189414
HILIC_NEG_205_83965a3_135	HILIC	NEG	3.135	205.84					3.3489e+06	532180	3.7035e+06	493697	-0.658496	1.35266	0.0208711	0.18953
HILIC_NEG_292_91678a3_105	HILIC	NEG	3.105	292.917					258777	269176	114112	110407	0.668959	1.38348	0.020894	0.189644
RP_POS_882_35364a8_42	RP	POS	8.42	882.354					238597	232658	1.48786e+06	2.46115e+06	-0.678592	1.55399	0.020948	0.190039
RP_POS_850_55438a13_958	RP	POS	13.958	850.554					639336	694186	1.20646e+06	928249	-0.659448	1.4548	0.0209936	0.190357
HILIC_POS_430_28009a3_1	HILIC	POS	3.1	430.28					622134	105970	544973	117345	0.657936	1.51624	0.0210069	0.190383
RP_POS_823_24701a7_682	RP	POS	7.682	823.247					345588	298449	588760	397783	-0.659106	1.38325	0.0210568	0.19074
RP_POS_135_08055a7_918	RP	POS	7.918	135.081					1.3032e+06	158544	1.2118e+06	97572.5	0.66149	1.4513	0.0211026	0.191059
RP_POS_762_5033a12_946	RP	POS	12.946	762.503					857930	744725	1.84866e+06	1.85126e+06	-0.668078	1.82947	0.0211266	0.191181
RP_POS_389_23462a11_262	RP	POS	11.262	389.235					691019	104300	617756	108291	0.657056	1.51549	0.0211513	0.19131
RP_POS_834_49182a13_788	RP	POS	13.788	834.492					225869	293375	476652	420336	-0.659414	1.48703	0.0211683	0.191368
RP_POS_1078_44849a6_423	RP	POS	6.423	1078.45					246017	99308.9	336488	155598	-0.660469	1.38942	0.0212019	0.191417
RP_POS_627_09167a4_981	RP	POS	4.981	627.092					439066	384533	205991	282309	0.658627	1.37186	0.0212054	0.191417
RP_NEG_199_80499a0_583	RP	NEG	0.583	199.805					7.70425e+07	1.36958e+07	8.4164e+07	3.93727e+06	-0.671939	1.48733	0.0211992	0.191417
RP_POS_138_0663a3_826	RP	POS	3.826	138.066					218672	170738	363854	243046	-0.65887	1.3724	0.021264	0.191661
HILIC_NEG_114_94925a2_936	HILIC	NEG	2.936	114.949					1.32638e+06	641496	1.72249e+06	497458	-0.65786	1.4254	0.021245	0.191661
RP_NEG_676_30701a10_412	RP	NEG	10.412	676.307					394829	51669.8	362179	42622.5	0.657272	1.34332	0.0212561	0.191661
RP_POS_228_19572a8_691	RP	POS	8.691	228.196					886877	104799	815903	101530	0.656006	1.43601	0.0213693	0.192514
HILIC_NEG_318_07639a6_984	HILIC	NEG	6.984	318.076					125505	48751.9	98384.2	25798.7	0.662356	1.35244	0.0214117	0.192706
RP_POS_788_67816a6_486	RP	POS	6.486	788.678					134263	85258.9	206036	119822	-0.65799	1.35919	0.0214142	0.192706
RP_NEG_578_34772a10_963	RP	NEG	10.963	578.348					123434	45969.2	165128	71779.4	-0.65929	1.41046	0.0214355	0.192706
RP_POS_273_10953a8_547	RP	POS	8.547	273.11					1.19567e+06	188292	1.07268e+06	168821	0.655887	1.42179	0.0214411	0.192706
RP_NEG_427_17935a11_208	RP	NEG	11.208	427.179					344464	30692.5	369435	41013.7	-0.657273	1.35738	0.0214436	0.192706
RP_POS_241_14081a7_132	RP	POS	7.132	241.141					859298	128097	970905	189284	-0.658298	1.3962	0.0214832	0.192848
RP_POS_538_26453a11_338	RP	POS	11.338	538.265					213984	49936.7	181672	43853.2	0.655749	1.45913	0.0214912	0.192848
RP_POS_729_59015a13_08	RP	POS	13.08	729.59					1.47274e+06	1.16073e+06	2.48349e+06	1.71376e+06	-0.658304	1.3692	0.0214795	0.192848
RP_POS_861_00812a8_065	RP	POS	8.065	861.008					285011	228912	480829	329665	-0.657803	1.34347	0.0215166	0.192922
RP_NEG_430_9415a0_596	RP	NEG	0.596	430.942					456695	110243	387881	88583	0.65622	1.38459	0.0215208	0.192922
RP_POS_700_52637a13_403	RP	POS	13.403	700.526					165055	172979	488157	624876	-0.670258	1.59227	0.0216073	0.193579
RP_POS_756_55341a12_769	RP	POS	12.769	756.553	PC 34:3	184.0734 (100), 86.0947 (5)	2		2.96038e+06	1.83544e+06	4.34548e+06	2.18126e+06	-0.655369	1.44187	0.0216261	0.193579
RP_POS_726_53949a14_869	RP	POS	14.869	726.539					121228	86304.7	372716	494542	-0.673391	1.48159	0.0216227	0.193579
RP_POS_401_25534a11_558	RP	POS	11.558	401.255					765512	99799.8	709218	57090.1	0.659857	1.41569	0.0216719	0.193799
RP_POS_714_55896a12_909	RP	POS	12.909	714.559					703343	614114	1.20942e+06	838881	-0.656457	1.69551	0.0216661	0.193799
RP_POS_238_045a0_511	RP	POS	0.511	238.045					5.25221e+06	1.40856e+06	6.40207e+06	1.89864e+06	-0.655989	1.59835	0.0217337	0.194256
RP_POS_325_20065a8_723	RP	POS	8.723	325.201					1.75742e+06	175983	1.63413e+06	183511	0.654178	1.33984	0.0217594	0.194266
RP_POS_571_92505a0_49	RP	POS	0.49	571.925					310449	46811.3	347498	60195.3	-0.65535	1.39367	0.021767	0.194266
RP_POS_164_9845a10_612	RP	POS	10.612	164.984					4.08092e+06	1.5246e+06	3.1764e+06	1.06127e+06	0.656632	1.36641	0.0217564	0.194266
RP_NEG_671_15839a0_577	RP	NEG	0.577	671.158					240003	147661	157704	80208.1	0.660034	1.34801	0.0218055	0.194515
RP_POS_180_13589a7_559	RP	POS	7.559	180.136					5.26139e+06	253893	5.11997e+06	137675	0.659892	1.45036	0.0218408	0.194734
RP_POS_428_03656a0_808	RP	POS	0.808	428.037	Adenosine Diphosphate	136.0619 (100), 348.0692 (5), 428.0349 (5), 97.0292 (5)	2	HMDB0001341	6.29392e+06	4.28052e+06	1.06757e+07	7.86453e+06	-0.659559	1.40217	0.0218981	0.195149
RP_POS_793_42035a4_66	RP	POS	4.66	793.42					162861	159837	79303.7	54054.4	0.666549	1.38369	0.0219106	0.195164
RP_POS_915_16895a0_585	RP	POS	0.585	915.169					188689	74583	139547	68864.3	0.653232	1.33974	0.0219822	0.195706
RP_POS_219_0265a0_503	RP	POS	0.503	219.026					1.35636e+07	2.0986e+06	1.22053e+07	1.86162e+06	0.653335	1.40502	0.0219946	0.195721
RP_NEG_750_53094a13_05	RP	NEG	13.05	750.531					741139	487619	1.06023e+06	443873	-0.653011	1.64126	0.0220405	0.196033
RP_POS_1049_37268a8_136	RP	POS	8.136	1049.37					240871	211217	391193	227896	-0.652852	1.41078	0.0220615	0.196124
RP_POS_599_43292a11_113	RP	POS	11.113	599.433					1.48669e+06	128261	1.39551e+06	138129	0.65278	1.51149	0.0220759	0.196155
RP_POS_804_77832a8_318	RP	POS	8.318	804.778					71908	44238.2	113371	72716.1	-0.656892	1.3442	0.0220973	0.196201
HILIC_POS_231_09747a6_856	HILIC	POS	6.856	231.097					778578	174460	670346	139644	0.653521	1.48257	0.0221026	0.196201
RP_POS_261_13721a8_799	RP	POS	8.799	261.137					1.6029e+06	416674	1.30836e+06	444629	0.65237	1.34516	0.0221589	0.196605
RP_POS_824_57959a11_667	RP	POS	11.667	824.58					907225	356924	1.2076e+06	505987	-0.654427	1.44253	0.0221913	0.196796
HILIC_NEG_202_96544a0_943	HILIC	NEG	0.943	202.965					462631	293325	650427	254691	-0.652428	1.3512	0.0222145	0.196905
RP_POS_176_0376a1_465	RP	POS	1.465	176.038					2.76979e+06	842193	2.22731e+06	742264	0.652201	1.38235	0.0222464	0.197054
RP_NEG_485_2735a13_182	RP	NEG	13.182	485.274					196868	93366.4	262138	97701.5	-0.651892	1.74948	0.0222531	0.197054
RP_POS_504_04852a0_513	RP	POS	0.513	504.049					237811	61422.8	283061	70680	-0.652196	1.54905	0.0222638	0.197054
RP_NEG_125_87327a0_603	RP	NEG	0.603	125.873					947615	210688	1.07084e+06	141922	-0.654402	1.39075	0.0223224	0.197381
HILIC_POS_168_12315a0_65	HILIC	POS	0.65	168.123					957660	182228	842880	152366	0.652174	1.44127	0.022321	0.197381
RP_POS_233_14954a2_279	RP	POS	2.279	233.15	Threonylleucine	74.0608 (100), 132.1020 (30), 233.1496 (20), 187.1441 (20)	2	HMDB0029065	4.97417e+06	1.94312e+06	3.82312e+06	1.36631e+06	0.653805	1.51484	0.0223336	0.197384
RP_POS_742_53711a13_301	RP	POS	13.301	742.537					497120	504535	1.18262e+06	1.29929e+06	-0.662487	1.7672	0.0223722	0.197533
RP_POS_1106_62292a8_07	RP	POS	8.07	1106.62					119886	78863.9	214188	175528	-0.660381	1.34829	0.0223625	0.197533
RP_POS_692_52161a13_415	RP	POS	13.415	692.522					390875	474528	1.08608e+06	1.32906e+06	-0.663456	1.49264	0.0224066	0.19774
RP_POS_794_11584a8_412	RP	POS	8.412	794.116					153838	169420	785151	1.25568e+06	-0.670172	1.50056	0.0224588	0.198105
RP_POS_796_52466a13_321	RP	POS	13.321	796.525					2.07544e+06	3.65217e+06	6.87112e+06	9.05951e+06	-0.661467	1.426	0.0224746	0.198147
RP_POS_797_05225a8_245	RP	POS	8.245	797.052					738511	805315	3.4557e+06	5.39826e+06	-0.669677	1.57739	0.022495	0.198231
RP_POS_794_60468a13_89	RP	POS	13.89	794.605					703178	788520	2.43795e+06	3.40855e+06	-0.667311	1.36262	0.0225133	0.198296
HILIC_POS_114_06657a5_573	HILIC	POS	5.573	114.067	fragment of creatine	114.0668 (100), 72.0817 (80),55.0553 (10), 86.0721 (10)	2	HMDB0000562	2.33248e+06	486480	2.80179e+06	834400	-0.655406	1.34222	0.022553	0.19855
RP_POS_835_5354a13_207	RP	POS	13.207	835.535					202257	244031	487300	529590	-0.658919	1.80818	0.0225895	0.198775
RP_POS_369_28485a11_205	RP	POS	11.205	369.285					1.11492e+06	254099	1.27563e+06	215873	-0.650716	1.36278	0.0226166	0.198917
RP_POS_451_16553a10_069	RP	POS	10.069	451.166					837174	50542	804602	44916.8	0.650375	1.37557	0.0226369	0.198999
RP_POS_425_33881a11_957	RP	POS	11.957	425.339					7.12854e+06	2.46453e+06	9.1081e+06	3.27874e+06	-0.651452	1.56374	0.0226818	0.199297
RP_POS_201_93375a0_503	RP	POS	0.503	201.934					2.15426e+06	282761	1.9734e+06	247188	0.650189	1.33267	0.0226961	0.199327
RP_POS_425_31122a15_254	RP	POS	15.254	425.311					287226	384663	671113	690326	-0.655246	1.52774	0.0227383	0.1996
RP_POS_363_05936a0_513	RP	POS	0.513	363.059					179153	49849	217298	61535.9	-0.650314	1.6086	0.0227806	0.199657
RP_NEG_409_09647a8_198	RP	NEG	8.198	409.096					291244	44480.6	325747	56132.5	-0.650412	1.60588	0.0227997	0.199657
RP_NEG_669_43146a11_117	RP	NEG	11.117	669.431					452332	20877.8	435420	28186.9	0.650902	1.40876	0.0228371	0.199657
RP_POS_882_4621a8_408	RP	POS	8.408	882.462					323633	466716	2.32632e+06	4.00251e+06	-0.66867	1.55229	0.0228414	0.199657
RP_POS_291_19537a8_991	RP	POS	8.991	291.195					4.08863e+06	871769	3.49632e+06	870323	0.649296	1.32697	0.0228143	0.199657
HILIC_NEG_408_02423a6_625	HILIC	NEG	6.625	408.024					2.43829e+06	1.352e+06	1.71447e+06	609399	0.658018	1.35517	0.0228547	0.199657
RP_NEG_618_7666a15_313	RP	NEG	15.313	618.767					984545	37087.8	956146	45839.1	0.650279	1.35325	0.0227905	0.199657
HILIC_POS_496_34039a0_449	HILIC	POS	0.449	496.34					1.52459e+07	2.28567e+06	1.37266e+07	2.18242e+06	0.649228	1.32562	0.0228389	0.199657
RP_POS_774_15131a6_422	RP	POS	6.422	774.151					267715	133787	366564	155955	-0.649592	1.54981	0.0228518	0.199657
RP_POS_452_24405a8_483	RP	POS	8.483	452.244					484836	42809.8	446767	66084.2	0.652494	1.39908	0.0228521	0.199657
RP_POS_758_55737a13_839	RP	POS	13.839	758.557					2.50364e+06	2.96115e+06	5.47914e+06	5.36748e+06	-0.654789	1.38926	0.0228711	0.199689
RP_POS_149_05977a7_617	RP	POS	7.617	149.06					2.53483e+06	77480.6	2.4822e+06	77403.5	0.648973	1.33651	0.0228862	0.199689
RP_NEG_405_05078a0_519	RP	NEG	0.519	405.051					486875	116487	419332	77341.2	0.651981	1.66376	0.0228913	0.199689
RP_POS_414_05515a0_442	RP	POS	0.442	414.055					238299	75731.6	303145	111012	-0.651366	1.32989	0.0229491	0.199917
RP_POS_562_31543a9_965	RP	POS	9.965	562.315					287446	176197	407529	177366	-0.648685	1.50451	0.0229506	0.199917
RP_NEG_334_87018a15_451	RP	NEG	15.451	334.87					9.67544e+06	1.35378e+06	8.811e+06	1.18414e+06	0.64905	1.32559	0.0229482	0.199917
RP_NEG_419_9884a1_307	RP	NEG	1.307	419.988					1.48982e+07	4.49291e+06	1.76571e+07	3.56528e+06	-0.649533	1.38955	0.022992	0.200183
RP_POS_207_09918a5_251	RP	POS	5.251	207.099					598356	45110.5	566208	49472.7	0.648498	1.32627	0.0230299	0.200245
RP_POS_718_57397a14_244	RP	POS	14.244	718.574					3.29383e+06	4.33853e+06	8.92968e+06	1.06867e+07	-0.658687	1.5993	0.0230441	0.200245
RP_POS_841_44452a8_24	RP	POS	8.24	841.445					558290	604989	2.56481e+06	4.00354e+06	-0.666965	1.59984	0.0230447	0.200245
RP_POS_794_62048a8_428	RP	POS	8.428	794.62					90179	85930.1	243202	298839	-0.66285	1.39779	0.0230543	0.200245
RP_POS_700_45435a11_088	RP	POS	11.088	700.454					1.17196e+06	509835	1.52002e+06	515473	-0.648381	1.43271	0.0230188	0.200245
RP_POS_810_59955a13_735	RP	POS	13.735	810.6					1.40111e+06	1.30147e+06	4.36462e+06	5.85995e+06	-0.664734	1.35791	0.0231091	0.200495
RP_POS_603_46564a11_203	RP	POS	11.203	603.466					1.30801e+06	428574	1.60967e+06	460047	-0.648044	1.34857	0.0231162	0.200495
HILIC_NEG_243_968a1_305	HILIC	NEG	1.305	243.968					1.11707e+08	3.60905e+07	8.61598e+07	3.91449e+07	0.648085	1.58263	0.023114	0.200495
RP_POS_844_65637a8_429	RP	POS	8.429	844.656					89131.4	89143.1	228895	270596	-0.660997	1.55772	0.0231349	0.200561
RP_POS_934_48853a8_414	RP	POS	8.414	934.489					225349	302279	1.13805e+06	1.81987e+06	-0.665991	1.58842	0.0231729	0.200795
HILIC_POS_646_17401a6_48	HILIC	POS	6.48	646.174					394068	148961	506519	180956	-0.648037	1.5095	0.0232609	0.201412
HILIC_NEG_145_01439a1_398	HILIC	NEG	1.398	145.014		130.0502 (100), 100.9335 (10)	4		2.45654e+06	814602	1.84272e+06	986667	0.647992	1.44996	0.0232662	0.201412
RP_NEG_568_83295a0_485	RP	NEG	0.485	568.833					7.75881e+06	621635	7.31646e+06	682591	0.647259	1.49302	0.0233096	0.20169
RP_POS_860_02478a8_702	RP	POS	8.702	860.025					5.46087e+06	3.73581e+06	7.61469e+06	2.46145e+06	-0.650021	1.66715	0.0233488	0.201934
RP_NEG_837_77802a0_497	RP	NEG	0.497	837.778					131649	27568	112089	30136.3	0.646956	1.34981	0.0233743	0.201962
RP_POS_1195_33276a13_178	RP	POS	13.178	1195.33					163300	93570	343317	354074	-0.662163	1.40811	0.0233681	0.201962
HILIC_POS_118_0865a6_184	HILIC	POS	6.184	118.087					2.16413e+06	333916	1.97594e+06	202207	0.650823	1.32886	0.0234343	0.202384
RP_NEG_632_13446a0_576	RP	NEG	0.576	632.134					664178	352308	464547	218565	0.650117	1.33222	0.0235141	0.202977
RP_POS_434_19519a5_407	RP	POS	5.407	434.195					279531	116056	369912	148730	-0.647209	1.32556	0.0235478	0.203171
RP_POS_169_04716a3_783	RP	POS	3.783	169.047					383254	30218.8	404509	32609.2	-0.646014	1.31895	0.0235789	0.203176
RP_POS_428_03662a0_752	RP	POS	0.752	428.037					4.83111e+06	3.52267e+06	8.11329e+06	5.83489e+06	-0.650174	1.33493	0.0235894	0.203176
RP_POS_556_21198a10_28	RP	POS	10.28	556.212					444844	77278.7	386494	94337.8	0.64646	1.32278	0.0236263	0.203176
RP_POS_794_57953a4_238	RP	POS	4.238	794.58					307961	427789	93512.5	81766.3	0.663166	1.37189	0.0236317	0.203176
RP_POS_768_58887a13_724	RP	POS	13.724	768.589					829608	1.3413e+06	2.44353e+06	3.04264e+06	-0.654756	1.62766	0.0236377	0.203176
RP_POS_818_52051a13_782	RP	POS	13.782	818.521					670483	906734	1.63824e+06	1.78416e+06	-0.652577	1.45629	0.0236388	0.203176
RP_NEG_210_02884a0_553	RP	NEG	0.553	210.029					222445	138682	331715	181225	-0.646895	1.33649	0.0236607	0.203176
RP_POS_942_11633a8_696	RP	POS	8.696	942.116					205292	178163	344206	228887	-0.647005	1.45057	0.0235992	0.203176
RP_NEG_158_92525a0_532	RP	NEG	0.532	158.925					284237	145820	198133	104730	0.647823	1.32987	0.0236022	0.203176
RP_POS_351_12512a9_069	RP	POS	9.069	351.125					420791	32135.8	398245	34552.5	0.645645	1.34373	0.0236609	0.203176
RP_POS_1156_25708a8_636	RP	POS	8.636	1156.26					751513	620343	1.16437e+06	601803	-0.645513	1.52979	0.0236715	0.203176
RP_NEG_146_93872a3_422	RP	NEG	3.422	146.939					286282	204790	179695	77333.5	0.656616	1.34896	0.0237116	0.203422
RP_POS_757_55042a8_244	RP	POS	8.244	757.55					283086	294365	752271	914299	-0.658485	1.58639	0.0237336	0.203422
RP_POS_853_67395a11_105	RP	POS	11.105	853.674					2.25349e+06	1.59678e+06	1.40221e+06	733147	0.653711	1.3426	0.0237337	0.203422
RP_POS_893_65771a8_062	RP	POS	8.062	893.658					185240	137291	317957	239025	-0.650075	1.33154	0.023778	0.203663
RP_POS_765_53271a10_816	RP	POS	10.816	765.533					3.3e+06	247877	3.11623e+06	294138	0.645571	1.33835	0.0237842	0.203663
RP_NEG_694_0448a1_093	RP	NEG	1.093	694.045					855438	309998	1.03302e+06	202090	-0.648156	1.43059	0.0238013	0.203713
RP_POS_132_95837a10_85	RP	POS	10.85	132.958					3.03569e+06	977438	2.43933e+06	776051	0.645679	1.42247	0.0238621	0.204041
RP_NEG_158_8468a0_571	RP	NEG	0.571	158.847					560972	112247	483988	115948	0.644729	1.43019	0.0238521	0.204041
HILIC_POS_132_1021a0_77	HILIC	POS	0.77	132.102					731601	132961	639906	138890	0.64456	1.37853	0.0238949	0.204179
RP_POS_251_16156a9_112	RP	POS	9.112	251.162					1.45768e+06	83667.8	1.40573e+06	69602	0.64506	1.31767	0.0239216	0.204179
RP_POS_299_258a10_119	RP	POS	10.119	299.258					9.59705e+06	1.1892e+06	8.87616e+06	928937	0.645556	1.40725	0.0239232	0.204179
RP_POS_893_73541a8_067	RP	POS	8.067	893.735					146089	125026	260985	204033	-0.648483	1.35457	0.0239228	0.204179
HILIC_NEG_483_99973a6_213	HILIC	NEG	6.213	484					125775	33006.9	102755	35276.9	0.644074	1.33027	0.0240189	0.2049
RP_POS_882_40582a8_412	RP	POS	8.412	882.406					306634	334103	1.54788e+06	2.5021e+06	-0.662372	1.56523	0.0241007	0.20491
RP_POS_835_96625a8_409	RP	POS	8.409	835.966					301212	317378	1.63432e+06	2.69132e+06	-0.662626	1.54923	0.0241114	0.20491
RP_NEG_339_20123a11_116	RP	NEG	11.116	339.201					660446	92193.9	602710	78653.2	0.643985	1.4077	0.0241326	0.20491
RP_POS_430_74768a13_079	RP	POS	13.079	430.748					126974	123407	310981	357708	-0.655857	1.69928	0.024133	0.20491
RP_NEG_289_10632a7_549	RP	NEG	7.549	289.106					1.41811e+06	27592.8	1.39846e+06	30658.1	0.643772	1.31966	0.0241191	0.20491
RP_POS_730_53766a12_677	RP	POS	12.677	730.538	PC 32:2	184.0735 (100), 86.0972 (5)	2		3.28832e+06	1.44389e+06	4.28041e+06	1.50185e+06	-0.643714	1.53128	0.0240894	0.20491
RP_POS_327_07791a8_983	RP	POS	8.983	327.078		327.0782 (100), 233.0364 (20), 153.0699 (10)	2	HMDB0259262	8.8773e+06	328664	8.646e+06	357331	0.643988	1.34416	0.0240504	0.20491
RP_POS_399_30795a10_652	RP	POS	10.652	399.308					3.7289e+07	2.38198e+06	3.9436e+07	3.79529e+06	-0.647289	1.41087	0.0241179	0.20491
RP_POS_491_013a0_842	RP	POS	0.842	491.013					947156	278308	746666	315529	0.64411	1.31914	0.0240615	0.20491
RP_POS_369_33615a10_995	RP	POS	10.995	369.336					337567	69902.7	293767	59660.6	0.644197	1.36088	0.0240827	0.20491
HILIC_POS_457_43616a0_971	HILIC	POS	0.971	457.436					382087	177133	613335	443558	-0.65332	1.47496	0.024274	0.206012
RP_NEG_511_47308a11_116	RP	NEG	11.116	511.473					2.92596e+06	630514	2.58247e+06	336795	0.648928	1.41005	0.0242885	0.206038
HILIC_NEG_311_97998a6_479	HILIC	NEG	6.479	311.98					181095	45888.5	213793	51206.2	-0.642904	1.41968	0.0243257	0.206257
RP_POS_618_07336a4_47	RP	POS	4.47	618.073					1.64062e+06	1.82143e+06	2.9619e+06	2.09817e+06	-0.642916	1.3128	0.0243586	0.206396
RP_POS_823_4281a4_464	RP	POS	4.464	823.428					7.21973e+06	2.96608e+06	9.20003e+06	2.92719e+06	-0.642507	1.36553	0.0243648	0.206396
RP_POS_836_07178a8_414	RP	POS	8.414	836.072					396870	560448	1.73182e+06	2.67157e+06	-0.659169	1.54505	0.0243843	0.206465
HILIC_NEG_401_97757a6_78	HILIC	NEG	6.78	401.978					218358	81195.6	268236	66353.5	-0.643062	1.43383	0.0244157	0.206634
RP_POS_779_15326a6_425	RP	POS	6.425	779.153					720396	239384	922628	349863	-0.644741	1.33292	0.0244428	0.206703
RP_POS_212_93608a0_441	RP	POS	0.441	212.936					904027	106720	981084	122091	-0.642505	1.4296	0.0244466	0.206703
RP_POS_347_0437a0_516	RP	POS	0.516	347.044					247430	57169.1	213182	43689.7	0.643452	1.50788	0.0244586	0.206709
RP_POS_422_15903a4_314	RP	POS	4.314	422.159					167251	152062	314029	266040	-0.647086	1.48645	0.0244766	0.206765
RP_POS_598_57019a4_555	RP	POS	4.555	598.57					2.59237e+06	2.18346e+06	1.2803e+06	1.68435e+06	0.643223	1.32658	0.0244917	0.206796
RP_POS_840_57349a11_37	RP	POS	11.37	840.573					1.50725e+06	583862	2.02383e+06	910707	-0.645307	1.3365	0.0245078	0.206836
RP_POS_797_10651a8_241	RP	POS	8.241	797.107					757875	955297	3.39958e+06	5.31701e+06	-0.659131	1.58884	0.0245739	0.207297
RP_POS_794_36737a8_413	RP	POS	8.413	794.367					317729	372474	2.07295e+06	3.56084e+06	-0.660614	1.52341	0.0245999	0.20742
RP_POS_766_92993a6_392	RP	POS	6.392	766.93					675330	471839	1.08345e+06	714123	-0.64446	1.32041	0.024612	0.207426
RP_POS_1162_20911a8_065	RP	POS	8.065	1162.21					215863	142600	331357	196409	-0.643275	1.31633	0.0246237	0.207428
RP_POS_1073_8313a12_952	RP	POS	12.952	1073.83					595192	552998	1.32583e+06	1.40824e+06	-0.651832	1.6397	0.0246622	0.207657
HILIC_POS_114_06654a6_189	HILIC	POS	6.189	114.067	Similar to creatinine	114.0666 (100), 72.0816 (90), 55.0552 (10)			1.14611e+06	403426	1.49421e+06	608921	-0.644153	1.32356	0.0246755	0.207672
RP_POS_836_12433a8_414	RP	POS	8.414	836.124					361359	644346	2.25521e+06	3.82277e+06	-0.658548	1.53256	0.0247648	0.208132
RP_POS_968_71338a8_065	RP	POS	8.065	968.713					550294	396955	889108	590799	-0.643492	1.32785	0.0247885	0.208132
RP_POS_295_16507a2_743	RP	POS	2.743	295.165					605046	321392	424468	200431	0.644378	1.4796	0.0248137	0.208132
HILIC_POS_188_06657a0_546	HILIC	POS	0.546	188.067					614996	669124	275657	205390	0.654095	1.33601	0.0248231	0.208132
RP_NEG_155_95207a0_852	RP	NEG	0.852	155.952					688966	157451	577249	175594	0.640669	1.33934	0.0248531	0.208132
HILIC_NEG_187_94189a6_929	HILIC	NEG	6.929	187.942					711756	346866	951641	369204	-0.64049	1.46486	0.0248591	0.208132
RP_POS_946_93793a8_644	RP	POS	8.644	946.938					361368	317220	561080	277694	-0.640695	1.39086	0.0248731	0.208132
RP_POS_277_17987a9_019	RP	POS	9.019	277.18					3.08263e+07	1.4501e+06	2.97566e+07	1.72866e+06	0.641149	1.3368	0.0248238	0.208132
RP_POS_246_16991a2_937	RP	POS	2.937	246.17	Valeryl-L-carnitine	85.0291 (100), 246.1699 (50), 187.0965 (20), 144.1019 (10)	1	HMDB0013128	4.18668e+07	2.45934e+07	2.83958e+07	1.37864e+07	0.645642	1.36297	0.0248792	0.208132
RP_NEG_818_30072a0_582	RP	NEG	0.582	818.301					63064	50688.1	37573.7	13426.9	0.655665	1.34931	0.0247858	0.208132
RP_POS_802_53461a12_684	RP	POS	12.684	802.535					1.27987e+06	468191	1.75528e+06	876035	-0.646631	1.52632	0.0248162	0.208132
RP_POS_971_20007a0_584	RP	POS	0.584	971.2					347111	116266	278658	85163.3	0.642229	1.3243	0.0248478	0.208132
RP_POS_347_18872a11_112	RP	POS	11.112	347.189					3.45873e+06	216296	3.31432e+06	215101	0.640339	1.31335	0.0248774	0.208132
RP_POS_515_58936a3_54	RP	POS	3.54	515.589					448910	208512	317121	184307	0.640528	1.49838	0.0249018	0.208181
RP_POS_757_6217a13_928	RP	POS	13.928	757.622					206877	218502	548121	670399	-0.653069	1.59378	0.0249079	0.208181
RP_NEG_179_88268a0_655	RP	NEG	0.655	179.883					202077	88109.1	268816	109852	-0.640961	1.39091	0.0249466	0.208408
HILIC_NEG_178_97787a9_557	HILIC	NEG	9.557	178.978					120961	106256	252176	251281	-0.649448	1.39172	0.0249722	0.208527
RP_POS_903_87421a11_195	RP	POS	11.195	903.874					170942	72568.4	237404	119234	-0.643651	1.31611	0.0250654	0.209173
RP_POS_826_10431a13_225	RP	POS	13.225	826.104					156003	45841.1	209850	102431	-0.648096	1.391	0.0250956	0.209173
HILIC_NEG_360_08768a6_123	HILIC	NEG	6.123	360.088					187676	66522.6	149594	44774.2	0.64216	1.34804	0.0250985	0.209173
RP_POS_570_29059a11_335	RP	POS	11.335	570.291					258701	54853.1	224044	48591.6	0.639778	1.36261	0.0250788	0.209173
RP_NEG_370_47986a1_308	RP	NEG	1.308	370.48					462074	167707	556991	108406	-0.642647	1.35233	0.0251072	0.209173
RP_POS_846_13324a7_715	RP	POS	7.715	846.133					120022	93824.5	201526	143601	-0.642436	1.31681	0.0251237	0.209214
RP_POS_1056_45593a8_065	RP	POS	8.065	1056.46					275497	222283	439066	265209	-0.639459	1.31161	0.0252298	0.209882
RP_NEG_914_53748a13_837	RP	NEG	13.837	914.537					343267	366357	629864	482185	-0.640163	1.54629	0.0252522	0.209882
RP_NEG_186_11377a4_679	RP	NEG	4.679	186.114					360088	22703.8	347284	14542.9	0.642127	1.52652	0.0252598	0.209882
RP_POS_245_18588a3_657	RP	POS	3.657	245.186	Leucyl-leucine	86.0971 (100), 245.1860 (5), 132.1049 (2)	2	HMDB0254039	4.09443e+06	2.16455e+06	2.9137e+06	1.2053e+06	0.644173	1.41984	0.0252481	0.209882
RP_POS_802_54944a13_335	RP	POS	13.335	802.549					143290	115579	356484	424935	-0.653262	1.59306	0.0252775	0.209882
RP_POS_1056_2301a8_064	RP	POS	8.064	1056.23					76859.8	49528.3	136196	113421	-0.647615	1.32887	0.0252908	0.209882
RP_POS_862_96332a6_422	RP	POS	6.422	862.963					365908	131866	495096	236935	-0.643991	1.31484	0.0252929	0.209882
RP_POS_331_0697a0_516	RP	POS	0.516	331.07					864401	184725	757185	130760	0.640727	1.5198	0.0252963	0.209882
RP_POS_320_23486a10_8	RP	POS	10.8	320.235					327624	111118	399299	103595	-0.638383	1.30545	0.0253706	0.210402
RP_POS_241_17714a8_87	RP	POS	8.87	241.177					759854	155007	677538	75181	0.645661	1.33051	0.0253864	0.210437
RP_POS_800_64197a8_636	RP	POS	8.636	800.642					292722	263364	444178	181378	-0.6406	1.38368	0.0254043	0.21049
HILIC_NEG_214_92929a0_777	HILIC	NEG	0.777	214.929					628907	267476	452974	260129	0.638064	1.39847	0.0254288	0.210501
RP_POS_378_33395a10_805	RP	POS	10.805	378.334					1.93997e+06	632849	1.56683e+06	471393	0.63966	1.34668	0.0254206	0.210501
HILIC_POS_371_24008a1_759	HILIC	POS	1.759	371.24					1.39344e+06	1.33443e+06	728342	327434	0.653183	1.36336	0.0254891	0.210904
RP_POS_836_02039a8_415	RP	POS	8.415	836.02					344988	406557	1.89871e+06	3.16766e+06	-0.656126	1.54561	0.0255063	0.21095
RP_POS_797_42578a8_239	RP	POS	8.239	797.426					144843	201768	376134	439942	-0.645734	1.33385	0.025565	0.211339
RP_POS_779_79187a6_425	RP	POS	6.425	779.792					1.14039e+07	3.10235e+06	1.37801e+07	3.96675e+06	-0.638455	1.38443	0.0256012	0.211542
RP_POS_251_12767a7_617	RP	POS	7.617	251.128					996311	63415.2	959736	44324.7	0.639507	1.31566	0.0256258	0.211648
RP_POS_861_34351a8_063	RP	POS	8.063	861.344					202771	203866	354294	248508	-0.637906	1.31577	0.0256423	0.211689
RP_POS_703_57538a12_937	RP	POS	12.937	703.575					2.28487e+08	1.18787e+08	3.31661e+08	1.82819e+08	-0.640122	1.8178	0.0256963	0.212038
RP_POS_557_84467a0_499	RP	POS	0.499	557.845					245883	38372.5	217548	46324.3	0.637464	1.35121	0.0257336	0.212249
RP_NEG_249_14998a8_682	RP	NEG	8.682	249.15					547983	29396.7	530394	22988.4	0.637812	1.61509	0.0257584	0.212304
RP_NEG_326_00558a0_853	RP	NEG	0.853	326.006					1.28042e+06	568802	1.67467e+06	615328	-0.636798	1.36294	0.0257636	0.212304
RP_POS_1123_4552a8_136	RP	POS	8.136	1123.46					110545	93203.3	180813	116552	-0.637237	1.30233	0.0258537	0.21295
RP_POS_730_534a12_938	RP	POS	12.938	730.534					3.1336e+06	2.02699e+06	4.68652e+06	2.60066e+06	-0.637382	1.85731	0.025871	0.212996
RP_POS_153_12744a7_612	RP	POS	7.612	153.127					1.08909e+06	68797.2	1.03635e+06	88407.7	0.637203	1.59223	0.0259183	0.213199
RP_POS_823_26086a4_465	RP	POS	4.465	823.261					2.13154e+06	1.50545e+06	3.14751e+06	1.55216e+06	-0.63603	1.29915	0.0259282	0.213199
RP_POS_321_21005a11_203	RP	POS	11.203	321.21					2.99097e+06	624440	3.36709e+06	498837	-0.636931	1.40275	0.0259309	0.213199
RP_NEG_856_2561a0_583	RP	NEG	0.583	856.256					105510	36371	79242.3	42426.4	0.636274	1.29976	0.0259733	0.213451
RP_POS_274_12186a0_656	RP	POS	0.656	274.122					6.21672e+06	582601	6.66551e+06	755245	-0.636818	1.42465	0.0260324	0.213762
RP_NEG_509_96982a0_517	RP	NEG	0.517	509.97					101647	28388.7	84240.4	23787.1	0.636165	1.42878	0.0260347	0.213762
RP_POS_1117_53186a8_141	RP	POS	8.141	1117.53					179563	144394	289973	185078	-0.63663	1.50476	0.0260539	0.213824
RP_POS_714_5036a13_418	RP	POS	13.418	714.504					172931	140853	424516	503925	-0.64929	1.40551	0.0261416	0.214405
RP_POS_559_87573a0_497	RP	POS	0.497	559.876					182858	29442.9	203961	33976.2	-0.635461	1.62896	0.0261602	0.214405
HILIC_NEG_217_87823a0_874	HILIC	NEG	0.874	217.878					924966	172688	817971	148759	0.635512	1.29948	0.0261555	0.214405
RP_POS_631_27612a11_74	RP	POS	11.74	631.276					620534	302937	831508	332775	-0.63477	1.33611	0.0262782	0.215009
RP_POS_133_03467a11_168	RP	POS	11.168	133.035					5.28259e+06	648637	4.64021e+06	1.19259e+06	0.640063	1.41566	0.0263207	0.215009
HILIC_NEG_136_89163a1_379	HILIC	NEG	1.379	136.892					2.1227e+06	388953	1.86904e+06	376635	0.634386	1.62173	0.0263377	0.215009
RP_POS_882_51782a8_411	RP	POS	8.411	882.518					322368	432130	1.70841e+06	2.8365e+06	-0.652003	1.53376	0.0263408	0.215009
RP_POS_756_6355a8_408	RP	POS	8.408	756.635					255696	304173	1.64446e+06	2.85453e+06	-0.652847	1.51353	0.026349	0.215009
RP_POS_349_18826a10_652	RP	POS	10.652	349.188					3.2009e+06	423414	2.91728e+06	432770	0.63433	1.33194	0.026349	0.215009
RP_POS_760_58466a13_915	RP	POS	13.915	760.585	PC 34:1	184.0735 (100), 86.0973 (10), 760.5789 (5)	2		1.80275e+07	2.8663e+07	4.2237e+07	4.26711e+07	-0.637372	1.4587	0.0262655	0.215009
HILIC_NEG_231_93193a6_614	HILIC	NEG	6.614	231.932					2.75867e+06	615112	2.22012e+06	963119	0.637737	1.36455	0.0263351	0.215009
RP_POS_605_23724a11_736	RP	POS	11.736	605.237					273846	161897	386479	177591	-0.634623	1.31723	0.0263136	0.215009
RP_POS_809_52917a13_181	RP	POS	13.181	809.529					213029	223490	527365	618732	-0.645668	1.58148	0.0263523	0.215009
RP_POS_757_05042a8_227	RP	POS	8.227	757.05					194442	213349	672028	968836	-0.650004	1.56626	0.0264026	0.215072
RP_POS_1041_42773a8_64	RP	POS	8.64	1041.43					319409	266056	491540	253715	-0.63403	1.42354	0.0264327	0.215072
RP_POS_905_73621a6_396	RP	POS	6.396	905.736					283997	207119	425905	221277	-0.63403	1.29521	0.0264427	0.215072
RP_POS_768_55365a13_75	RP	POS	13.75	768.554					1.56348e+06	2.02028e+06	5.87119e+06	8.72649e+06	-0.649406	1.61607	0.0264662	0.215072
RP_POS_844_0849a7_678	RP	POS	7.678	844.085					69621.5	49759.1	119959	94068.8	-0.639856	1.30896	0.026472	0.215072
RP_POS_169_96028a15_388	RP	POS	15.388	169.96					1.10506e+06	279065	893085	355679	0.634851	1.31117	0.0264845	0.215072
RP_POS_335_97726a0_88	RP	POS	0.88	335.977		191.9717 (100), 263.9568 (80), 245.9450 (40)	4		2.78792e+06	886594	3.33008e+06	743272	-0.634518	1.29961	0.0264439	0.215072
HILIC_NEG_208_98581a3	HILIC	NEG	3	208.986					1.07121e+06	1.01276e+06	536324	498087	0.640976	1.36179	0.0264612	0.215072
RP_POS_1119_26318a8_138	RP	POS	8.138	1119.26					352228	245095	510264	232256	-0.633813	1.30832	0.0264902	0.215072
RP_POS_129_09122a8_797	RP	POS	8.797	129.091					547137	39993.5	518192	47074.7	0.634493	1.39867	0.0264297	0.215072
RP_POS_781_46844a8_326	RP	POS	8.326	781.468					130259	69716.7	216072	166314	-0.643289	1.31491	0.0264567	0.215072
RP_POS_666_37524a10_328	RP	POS	10.328	666.375					102442	68579.6	173234	133037	-0.639811	1.33531	0.0265767	0.215677
HILIC_POS_59_0613a0_469	HILIC	POS	0.469	59.0613					3.05087e+06	155378	2.93669e+06	187981	0.633973	1.46607	0.0266046	0.21579
HILIC_NEG_163_02499a5_782	HILIC	NEG	5.782	163.025					129758	72018.7	82877.3	69751.4	0.633285	1.4584	0.0266144	0.21579
RP_POS_253_10687a7_683	RP	POS	7.683	253.107					3.95899e+06	260754	3.7631e+06	327194	0.634013	1.3385	0.0266627	0.216085
RP_POS_278_03296a0_711	RP	POS	0.711	278.033					1.39601e+06	600812	1.06445e+06	367996	0.636926	1.47047	0.0266762	0.216098
RP_POS_223_20555a11_116	RP	POS	11.116	223.206					3.9369e+06	1.34924e+06	3.15426e+06	983895	0.6346	1.29692	0.0267224	0.216183
HILIC_NEG_362_05136a7_234	HILIC	NEG	7.234	362.051	Guanosine-5'-monophosphate	78.9586 (100), 211.0013 (20), 362.0511 (20)	2	HMDB0001397	928789	238568	750910	295896	0.633763	1.29618	0.0267029	0.216183
RP_POS_607_25238a11_742	RP	POS	11.742	607.252					3.59347e+06	1.6423e+06	4.82276e+06	2.05007e+06	-0.633755	1.38192	0.0267173	0.216183
RP_POS_800_31049a7_671	RP	POS	7.671	800.31					145052	137322	290254	274728	-0.639551	1.32009	0.0267526	0.216245
RP_NEG_191_02007a0_978	RP	NEG	0.978	191.02	Citric acid	111.0089 (100), 87.0085 (50), 191.0179 (10), 57.0338 (5)	2	HMDB0000094	1.42542e+07	4.7325e+06	1.71431e+07	3.97228e+06	-0.633233	1.29522	0.0267657	0.216245
RP_POS_161_09612a9_018	RP	POS	9.018	161.096					5.57829e+06	224415	5.39212e+06	327292	0.63514	1.30462	0.0267596	0.216245
RP_POS_295_12872a2_166	RP	POS	2.166	295.129					725608	262398	551172	265870	0.632522	1.3764	0.0268036	0.216448
RP_POS_166_04993a3_375	RP	POS	3.375	166.05					861627	312550	1.05384e+06	267410	-0.632925	1.31524	0.0268146	0.216448
HILIC_POS_248_12393a6_685	HILIC	POS	6.685	248.124					290624	128382	214759	99084.6	0.633535	1.40642	0.026852	0.216653
RP_POS_688_4104a8_234	RP	POS	8.234	688.41					317211	257945	1.51588e+06	2.47381e+06	-0.650628	1.50124	0.0268786	0.216771
RP_POS_317_18524a11_113	RP	POS	11.113	317.185					2.30959e+06	297768	2.1369e+06	217987	0.633724	1.50618	0.0269333	0.216973
RP_NEG_594_34198a10_575	RP	NEG	10.575	594.342					404659	162502	543104	246486	-0.634915	1.38374	0.0269372	0.216973
RP_POS_862_66132a6_423	RP	POS	6.423	862.661					339166	143564	441587	165896	-0.632372	1.38808	0.0269394	0.216973
HILIC_NEG_240_05176a6_699	HILIC	NEG	6.699	240.052					320206	101631	265085	58342.3	0.636647	1.54971	0.0269726	0.217048
RP_POS_399_76364a12_915	RP	POS	12.915	399.764					899763	552599	1.30675e+06	673793	-0.632615	1.56735	0.0269621	0.217048
RP_NEG_129_05592a3_876	RP	NEG	3.876	129.056					334251	143708	418461	108616	-0.633133	1.30398	0.0270029	0.217066
RP_NEG_631_24261a8_443	RP	NEG	8.443	631.243					39628	50063.6	78189.5	65584.6	-0.633	1.30768	0.0270131	0.217066
RP_NEG_491_80933a15_362	RP	NEG	15.362	491.809					1.40241e+06	372368	1.62223e+06	287619	-0.632791	1.29322	0.0270392	0.217066
RP_POS_447_25864a10_617	RP	POS	10.617	447.259					157358	99668.2	96637.4	83659.4	0.632113	1.29432	0.0270505	0.217066
RP_POS_335_08273a3_826	RP	POS	3.826	335.083					736742	608705	1.24269e+06	892763	-0.634064	1.31154	0.0270481	0.217066
RP_POS_146_08125a1_096	RP	POS	1.096	146.081					1.82174e+07	1.02277e+07	2.55321e+07	1.18785e+07	-0.632129	1.29461	0.0270082	0.217066
RP_POS_744_49341a13_04	RP	POS	13.04	744.493					589499	566850	1.20557e+06	1.1752e+06	-0.638837	1.71164	0.0270585	0.217066
RP_POS_841_11096a8_241	RP	POS	8.241	841.111					439512	720534	1.9573e+06	3.08743e+06	-0.646781	1.48572	0.0270798	0.21714
RP_POS_1120_66162a8_141	RP	POS	8.141	1120.66					1.60409e+06	983910	2.20165e+06	820828	-0.631771	1.4719	0.0271482	0.217422
RP_NEG_938_53796a13_326	RP	NEG	13.326	938.538					260505	347152	522522	441215	-0.632204	1.29373	0.0271485	0.217422
RP_POS_716_4726a6_423	RP	POS	6.423	716.473					263472	134056	413605	288226	-0.638992	1.31295	0.0271509	0.217422
RP_POS_374_18185a2_572	RP	POS	2.572	374.182					120060	156847	42044.6	46771.5	0.644261	1.37742	0.027201	0.217728
RP_POS_711_86273a6_395	RP	POS	6.395	711.863					334682	244988	532117	344292	-0.632846	1.29669	0.0272337	0.21783
RP_POS_265_15454a3_197	RP	POS	3.197	265.155					428094	163052	331840	126488	0.63187	1.3827	0.027265	0.21783
RP_POS_1030_02185a8_698	RP	POS	8.698	1030.02					92784.8	82106.9	159542	116932	-0.632836	1.52443	0.0272737	0.21783
RP_POS_431_75534a13_301	RP	POS	13.301	431.755					311433	478544	854403	1.04558e+06	-0.638867	1.30751	0.0272396	0.21783
RP_POS_311_07861a7_545	RP	POS	7.545	311.079					2.0814e+06	64445.3	2.03756e+06	68639.3	0.630797	1.28834	0.0272631	0.21783
RP_POS_823_2135a7_689	RP	POS	7.689	823.213					276311	234563	461983	321271	-0.632269	1.38938	0.0273112	0.218033
RP_POS_660_42273a10_568	RP	POS	10.568	660.423					731666	254755	1.03472e+06	588660	-0.639206	1.31048	0.0273516	0.21818
RP_POS_721_24048a8_239	RP	POS	8.239	721.24					448431	434562	2.97988e+06	5.25008e+06	-0.648941	1.53696	0.0273536	0.21818
RP_NEG_697_05267a1_096	RP	NEG	1.096	697.053					612665	236146	748392	169809	-0.632119	1.33822	0.0273906	0.218266
RP_NEG_376_98013a1_099	RP	NEG	1.099	376.98					3.73996e+06	596581	4.07384e+06	392708	-0.633133	1.29283	0.0273945	0.218266
RP_POS_598_31934a4_554	RP	POS	4.554	598.319					1.98552e+06	1.64481e+06	977394	1.40956e+06	0.630608	1.31096	0.0274055	0.218266
RP_POS_260_89728a0_485	RP	POS	0.485	260.897					9.34287e+06	294447	9.14401e+06	310079	0.630195	1.37631	0.0274125	0.218266
RP_POS_801_69647a8_066	RP	POS	8.066	801.696					147487	105039	306422	317744	-0.642169	1.40319	0.0274531	0.21839
RP_POS_705_57806a12_948	RP	POS	12.948	705.578					2.26104e+07	1.20241e+07	3.29186e+07	1.84906e+07	-0.632995	1.79023	0.0274693	0.21839
HILIC_NEG_401_97787a6_569	HILIC	NEG	6.569	401.978					215209	101133	275486	80841.3	-0.630811	1.31302	0.0274738	0.21839
RP_POS_281_10541a8_797	RP	POS	8.797	281.105					372187	51583.2	342388	37745.2	0.631604	1.37945	0.0274761	0.21839
RP_POS_938_3894a8_701	RP	POS	8.701	938.389					1.14598e+07	6.81498e+06	1.57107e+07	6.09737e+06	-0.629961	1.61772	0.0275193	0.218638
RP_POS_770_56525a13_177	RP	POS	13.177	770.565					151067	214084	371256	416987	-0.635907	1.44125	0.0275662	0.218914
RP_POS_690_84351a8_409	RP	POS	8.409	690.844					89401.4	100567	579322	1.01668e+06	-0.647748	1.56009	0.0275876	0.218982
RP_NEG_898_73779a0_485	RP	NEG	0.485	898.738					957142	134771	856565	169065	0.63035	1.35458	0.0275988	0.218982
RP_POS_261_1459a8_08	RP	POS	8.08	261.146					1.29473e+06	523158	1.0216e+06	252845	0.636274	1.31141	0.0276951	0.21965
RP_POS_757_50226a8_239	RP	POS	8.239	757.502					235520	193750	1.35049e+06	2.31865e+06	-0.647334	1.52897	0.0277393	0.219905
RP_NEG_634_53424a0_791	RP	NEG	0.791	634.534					190711	74873.9	245848	92105.7	-0.629533	1.3973	0.0277728	0.220074
RP_POS_727_0777a12_464	RP	POS	12.464	727.078					114022	95771.5	192371	138401	-0.630753	1.535	0.0278535	0.220618
RP_POS_357_29965a10_91	RP	POS	10.91	357.3					726862	284498	524730	330024	0.628787	1.28405	0.0278712	0.220661
HILIC_NEG_451_08716a6_482	HILIC	NEG	6.482	451.087					117499	21664.1	132113	22951.8	-0.627727	1.40579	0.0280608	0.221936
RP_POS_756_54169a12_952	RP	POS	12.952	756.542					963494	1.05001e+06	1.78521e+06	1.42464e+06	-0.62928	1.55572	0.0280612	0.221936
RP_POS_266_00784a0_838	RP	POS	0.838	266.008					546264	198675	691283	241686	-0.628325	1.33115	0.0280688	0.221936
RP_POS_867_69385a8_637	RP	POS	8.637	867.694					2.68431e+06	1.83706e+06	3.74917e+06	1.37521e+06	-0.628948	1.55121	0.0281083	0.221949
RP_NEG_231_13521a2_277	RP	NEG	2.277	231.135					200584	81194	154715	56149	0.629695	1.47065	0.0281317	0.221949
RP_POS_220_11191a9_241	RP	POS	9.241	220.112		220.1122 (100), 92.0501 (10), 142.0655 (5)	2	HMDB0255223	1.2719e+06	76607.3	1.21444e+06	97411.3	0.628526	1.29054	0.0281038	0.221949
RP_POS_1156_04004a8_632	RP	POS	8.632	1156.04					140500	135003	233281	148108	-0.627652	1.50609	0.0281059	0.221949
RP_POS_786_48132a13_149	RP	POS	13.149	786.481					107093	68923.7	304418	408257	-0.644186	1.57023	0.0281304	0.221949
HILIC_POS_171_0797a5_27	HILIC	POS	5.27	171.08					1.09807e+06	439920	871684	197612	0.635497	1.40764	0.0281579	0.22206
RP_POS_906_00696a6_393	RP	POS	6.393	906.007					441464	306303	759300	606245	-0.633696	1.30183	0.0281911	0.222225
RP_POS_745_55927a13_836	RP	POS	13.836	745.559					1.66663e+06	1.80821e+06	3.89394e+06	4.37861e+06	-0.636404	1.6159	0.0282193	0.222351
RP_POS_992_77338a8_403	RP	POS	8.403	992.773					99773.7	113437	779540	1.41917e+06	-0.645243	1.5284	0.0282622	0.222565
RP_POS_857_16144a8_317	RP	POS	8.317	857.161					158473	97595.8	291721	265413	-0.63765	1.35171	0.0282777	0.222565
RP_POS_622_61322a12_223	RP	POS	12.223	622.613					1.17809e+06	1.39786e+06	487862	419142	0.639801	1.34415	0.0282943	0.222565
RP_POS_407_75595a13_91	RP	POS	13.91	407.756					354751	638446	1.04845e+06	1.33678e+06	-0.634097	1.49945	0.0282955	0.222565
RP_POS_1106_19897a8_067	RP	POS	8.067	1106.2					102757	78363.2	216294	227702	-0.638005	1.36339	0.0283845	0.222976
RP_POS_893_62128a8_061	RP	POS	8.061	893.621					186249	127120	314363	243149	-0.632477	1.29461	0.0283797	0.222976
RP_POS_405_33359a11_373	RP	POS	11.373	405.334					688488	132671	614302	89140.4	0.629072	1.2899	0.0283841	0.222976
RP_POS_236_07152a4_824	RP	POS	4.824	236.072					5.04151e+07	1.08179e+07	4.32593e+07	1.10999e+07	0.62607	1.30856	0.0284879	0.223691
HILIC_POS_74_09717a6_428	HILIC	POS	6.428	74.0972					5.9042e+06	1.70513e+06	7.12659e+06	2.02372e+06	-0.626374	1.38053	0.0285441	0.223939
RP_POS_364_06506a0_581	RP	POS	0.581	364.065	Guanosine-5'-monophosphate	152.0568 (100), 97..0289 (5)	2	HMDB01397	9.37228e+06	2.19889e+06	7.78825e+06	2.63095e+06	0.626434	1.28732	0.0285413	0.223939
RP_POS_1121_59399a8_134	RP	POS	8.134	1121.59					410749	311437	596686	255211	-0.626206	1.4754	0.028637	0.224467
RP_POS_643_34521a8_193	RP	POS	8.193	643.345					750693	97696.6	820771	116228	-0.625912	1.58745	0.0286716	0.224467
RP_POS_308_09079a15_527	RP	POS	15.527	308.091					1.08883e+06	279817	891920	322281	0.625682	1.38302	0.0286852	0.224467
RP_POS_353_88229a0_5	RP	POS	0.5	353.882					289768	48163.3	256272	54347.5	0.625584	1.2829	0.0286856	0.224467
HILIC_POS_260_19666a6_454	HILIC	POS	6.454	260.197					932485	565190	624394	348079	0.629089	1.39284	0.0286703	0.224467
HILIC_NEG_113_92631a0_919	HILIC	NEG	0.919	113.926					3.858e+06	351140	4.12719e+06	464480	-0.626852	1.3583	0.0286391	0.224467
RP_POS_867_77563a8_641	RP	POS	8.641	867.776					2.29294e+06	1.55267e+06	3.14861e+06	998825	-0.628272	1.60468	0.0287374	0.224776
RP_POS_1047_67859a8_136	RP	POS	8.136	1047.68					137890	91267.1	201582	103713	-0.62528	1.32052	0.0287757	0.224979
HILIC_NEG_173_92628a5_295	HILIC	NEG	5.295	173.926					1.4191e+06	275125	1.66066e+06	442461	-0.628465	1.28317	0.0288023	0.22509
RP_POS_608_6391a6_442	RP	POS	6.442	608.639					575171	322578	372676	298557	0.624883	1.43667	0.0288328	0.225134
RP_POS_382_20425a11_204	RP	POS	11.204	382.204					670757	146437	760072	126908	-0.625151	1.30646	0.0288303	0.225134
RP_POS_132_99831a0_442	RP	POS	0.442	132.998					5.03059e+06	884522	5.69415e+06	1.13387e+06	-0.625764	1.28112	0.0288569	0.225225
RP_POS_1034_32446a8_699	RP	POS	8.699	1034.32					682662	487972	995514	472680	-0.624642	1.44689	0.0288736	0.225259
RP_POS_258_11563a4_215	RP	POS	4.215	258.116					538259	153628	448729	118534	0.62573	1.28626	0.0288911	0.225298
RP_NEG_976_21466a0_486	RP	NEG	0.486	976.215					177388	39995.4	147040	52221.1	0.625708	1.52049	0.0289143	0.225383
RP_POS_526_95355a0_759	RP	POS	0.759	526.954					801543	545308	1.2891e+06	899885	-0.628135	1.3213	0.0289811	0.225709
RP_POS_363_21991a10_068	RP	POS	10.068	363.22	isomer of cortisol	105.0010 (100), 73.0300 (80), 57.0708 (50), 363.2184 (5)	2	HMDB0000063	6.11194e+07	1.89007e+06	5.98524e+07	2.00178e+06	0.6243	1.44589	0.0289772	0.225709
RP_POS_794_02228a8_702	RP	POS	8.702	794.022					1.6243e+06	1.18874e+06	2.29853e+06	848183	-0.626104	1.49977	0.0289939	0.225712
RP_POS_337_18228a11_203	RP	POS	11.203	337.182					5.80315e+06	1.05978e+06	6.48497e+06	1.03629e+06	-0.624015	1.29512	0.029041	0.225982
RP_NEG_365_23145a10_123	RP	NEG	10.123	365.231					529806	66276.9	489714	56520	0.62436	1.45992	0.0290675	0.226025
RP_POS_478_32898a13_803	RP	POS	13.803	478.329					229144	334918	453127	353797	-0.623729	1.56351	0.029131	0.226025
RP_POS_762_50317a12_993	RP	POS	12.993	762.503					643904	609927	1.33475e+06	1.35031e+06	-0.631665	1.57722	0.0291337	0.226025
HILIC_POS_585_27075a0_68	HILIC	POS	0.68	585.271					304274	135294	426643	226936	-0.627884	1.31319	0.0291065	0.226025
RP_POS_179_14305a8_195	RP	POS	8.195	179.143					3.4152e+06	213759	3.22325e+06	355259	0.627624	1.36932	0.0291429	0.226025
RP_NEG_443_75827a15_548	RP	NEG	15.548	443.758					414392	21945.6	428742	22191.2	-0.623769	1.28795	0.029106	0.226025
RP_POS_204_08676a0_776	RP	POS	0.776	204.087					6.76892e+06	1.0885e+06	7.65611e+06	1.58395e+06	-0.626005	1.46256	0.0291321	0.226025
RP_NEG_446_90399a0_461	RP	NEG	0.461	446.904					364308	57675.3	403775	63570.5	-0.62379	1.28908	0.029146	0.226025
RP_POS_359_00858a0_884	RP	POS	0.884	359.009					833477	387876	1.14273e+06	546884	-0.625555	1.29542	0.0291591	0.22603
RP_POS_757_40149a8_244	RP	POS	8.244	757.401					571269	877771	2.82292e+06	4.6811e+06	-0.639562	1.53182	0.0291808	0.226101
RP_POS_788_54358a11_487	RP	POS	11.487	788.544					1.68242e+06	798904	2.48622e+06	1.53595e+06	-0.629244	1.34579	0.0292503	0.226543
RP_POS_384_2717a13_103	RP	POS	13.103	384.272					126217	127196	272901	287883	-0.631418	1.35849	0.029279	0.226636
RP_POS_861_19073a8_065	RP	POS	8.065	861.191					391327	264714	587837	335299	-0.624023	1.34049	0.0293018	0.226636
RP_NEG_363_97446a0_559	RP	NEG	0.559	363.974					82434	35799.9	62146.4	25638.2	0.62492	1.30272	0.0293035	0.226636
RP_POS_670_61029a12_593	RP	POS	12.593	670.61					497066	619892	1.68032e+06	2.43545e+06	-0.637217	1.3606	0.0293122	0.226636
HILIC_NEG_308_09879a6_773	HILIC	NEG	6.773	308.099	N-acetylneuraminic acid or similar 2	87.0085 (100), 170.0461 (30), 224.3362 (5)	3		3.99323e+06	2.10047e+06	2.93318e+06	864922	0.632149	1.31225	0.0293339	0.226707
RP_POS_738_50391a13_079	RP	POS	13.079	738.504					410602	414881	1.21438e+06	1.65666e+06	-0.636989	1.53042	0.0294025	0.227141
RP_POS_784_58459a13_557	RP	POS	13.557	784.585					1.01881e+07	1.3769e+07	2.35698e+07	2.53921e+07	-0.628026	1.55793	0.0294193	0.227174
RP_POS_860_56647a8_062	RP	POS	8.062	860.566					145380	105354	255436	212454	-0.629019	1.29235	0.0294906	0.227628
RP_POS_332_29221a11_201	RP	POS	11.201	332.292					1.68453e+06	346697	2.08106e+06	778647	-0.630392	1.29902	0.0295235	0.227785
RP_POS_991_82025a8_137	RP	POS	8.137	991.82					129786	106461	208919	135486	-0.623108	1.27408	0.0295624	0.227967
RP_NEG_374_00571a0_801	RP	NEG	0.801	374.006					714816	102944	778313	92607.4	-0.622265	1.31056	0.0295722	0.227967
RP_POS_794_31787a8_417	RP	POS	8.417	794.318					315387	432154	1.77393e+06	3.05851e+06	-0.638858	1.48053	0.0296257	0.228283
RP_POS_890_82275a8_244	RP	POS	8.244	890.823					430646	430196	2.8427e+06	5.08344e+06	-0.639602	1.52321	0.0296698	0.228341
HILIC_NEG_186_93407a1_694	HILIC	NEG	1.694	186.934					2.57153e+06	998598	3.22968e+06	1.03269e+06	-0.621763	1.26951	0.0296613	0.228341
RP_NEG_250_84767a0_654	RP	NEG	0.654	250.848					262771	67056.4	308169	72937.7	-0.621834	1.32825	0.029671	0.228341
RP_POS_860_59729a8_065	RP	POS	8.065	860.597					139077	110898	266754	251388	-0.629741	1.28912	0.0297309	0.228705
RP_POS_369_20856a11_204	RP	POS	11.204	369.209					6.29956e+06	1.1935e+06	7.05892e+06	1.15162e+06	-0.621406	1.30294	0.0297609	0.228839
RP_POS_256_01703a0_51	RP	POS	0.51	256.017					275195	84591.9	336012	102241	-0.621958	1.49617	0.0297759	0.228857
HILIC_NEG_133_01425a8_503	HILIC	NEG	8.503	133.014					242843	63038	285242	67856.3	-0.621311	1.29323	0.0298075	0.228951
RP_POS_380_72241a13_467	RP	POS	13.467	380.722					455054	330618	261315	263368	0.621999	1.27414	0.0298386	0.228951
RP_POS_1156_47913a8_638	RP	POS	8.638	1156.48					977051	798988	1.46407e+06	702154	-0.62142	1.47203	0.0298327	0.228951
RP_NEG_641_13342a1_096	RP	NEG	1.096	641.133					973467	366625	1.18076e+06	263428	-0.623016	1.35968	0.0298149	0.228951
RP_POS_882_57281a8_415	RP	POS	8.415	882.573					323227	506561	2.01291e+06	3.54812e+06	-0.63795	1.53148	0.0298532	0.228967
RP_POS_772_52423a13_403	RP	POS	13.403	772.524					286525	282196	848871	1.16504e+06	-0.635135	1.67182	0.0299485	0.229601
RP_POS_992_70685a8_413	RP	POS	8.413	992.707					154062	187743	1.04658e+06	1.88321e+06	-0.63814	1.49669	0.0299957	0.229823
RP_NEG_304_06134a0_546	RP	NEG	0.546	304.061					253579	171854	166389	76201.8	0.628661	1.41477	0.0300027	0.229823
RP_NEG_582_87854a0_461	RP	NEG	0.461	582.879					429550	68806.1	475484	73240.2	-0.620477	1.26692	0.0300322	0.229951
RP_POS_722_54767a12_938	RP	POS	12.938	722.548					4.46775e+06	3.45299e+06	7.14522e+06	4.71516e+06	-0.621744	1.82395	0.0301141	0.230481
RP_POS_403_75388a13_695	RP	POS	13.695	403.754					247433	426432	772013	1.04634e+06	-0.629239	1.57529	0.030146	0.230629
RP_POS_507_32413a10_551	RP	POS	10.551	507.324					2.45125e+06	472169	2.15439e+06	447050	0.619799	1.29131	0.0302176	0.231079
RP_POS_847_48865a7_691	RP	POS	7.691	847.489					398866	268448	665493	512108	-0.625407	1.30922	0.0302589	0.231209
RP_POS_776_74402a7_688	RP	POS	7.688	776.744					110324	70538.7	180584	135038	-0.625452	1.29084	0.03026	0.231209
RP_POS_722_33484a8_417	RP	POS	8.417	722.335					174611	251381	872902	1.46707e+06	-0.635158	1.49254	0.0304258	0.232378
RP_POS_190_08627a5_999	RP	POS	5.999	190.086	3-Indolepropionic acid	130.0653 (100), 172.0756 (20), 55.0188 (10)	2	HMDB0002302	382049	268950	650422	516771	-0.624846	1.28446	0.0304408	0.232395
RP_POS_349_271a10_645	RP	POS	10.645	349.271					901992	182744	810957	72010.2	0.628261	1.29751	0.0305262	0.232948
RP_POS_494_21658a6_058	RP	POS	6.058	494.217					348171	165760	477896	230440	-0.620356	1.27403	0.0305525	0.233051
HILIC_NEG_100_93346a4_335	HILIC	NEG	4.335	100.933					2.91845e+07	7.55817e+06	3.55479e+07	1.16614e+07	-0.621479	1.30839	0.0305659	0.233055
RP_POS_1119_86145a8_138	RP	POS	8.138	1119.86					257059	202914	375179	160933	-0.61924	1.62247	0.0306201	0.233185
RP_POS_322_07678a1_094	RP	POS	1.094	322.077					2.26046e+08	3.84271e+07	2.47914e+08	2.86082e+07	-0.619692	1.35663	0.0306448	0.233185
HILIC_NEG_132_90028a1_098	HILIC	NEG	1.098	132.9					1.1032e+06	619903	1.60652e+06	909594	-0.620666	1.40114	0.0306285	0.233185
RP_POS_721_28705a8_23	RP	POS	8.23	721.287					464930	486325	2.60479e+06	4.5314e+06	-0.635636	1.52555	0.0306228	0.233185
RP_POS_968_12842a8_064	RP	POS	8.064	968.128					156917	128268	278109	230582	-0.623182	1.2833	0.0306471	0.233185
RP_POS_637_31158a4_383	RP	POS	4.383	637.312					83878.6	50395.6	261536	375513	-0.634871	1.47349	0.0307053	0.23353
RP_NEG_641_13318a1_307	RP	NEG	1.307	641.133					2.94831e+06	1.02783e+06	3.53087e+06	757474	-0.619461	1.35826	0.0307372	0.233674
HILIC_POS_132_07684a7_329	HILIC	POS	7.329	132.077					1.04727e+06	590384	1.64149e+06	1.14949e+06	-0.62382	1.28116	0.0307757	0.233789
HILIC_POS_170_09239a2_517	HILIC	POS	2.517	170.092					2.55336e+06	260036	2.368e+06	313182	0.618363	1.45577	0.0307779	0.233789
RP_POS_623_33765a5_099	RP	POS	5.099	623.338					247987	239118	131016	79336.7	0.629259	1.363	0.0307909	0.233789
RP_POS_721_14294a8_234	RP	POS	8.234	721.143					386296	454731	2.21525e+06	3.87467e+06	-0.63476	1.51705	0.0308133	0.233861
RP_NEG_519_40619a13_184	RP	NEG	13.184	519.406					305771	149317	407016	165138	-0.617611	1.68999	0.0308728	0.234215
RP_POS_359_20868a11_262	RP	POS	11.262	359.209					749936	92149.1	697481	68985.3	0.618757	1.37609	0.0308951	0.234287
RP_POS_1010_83057a8_069	RP	POS	8.069	1010.83					403267	304377	705970	584938	-0.622882	1.27535	0.0309873	0.234888
HILIC_NEG_256_95551a5_304	HILIC	NEG	5.304	256.956					164946	49681.2	137572	33655.3	0.619349	1.7757	0.0310199	0.235005
HILIC_NEG_147_03009a0_843	HILIC	NEG	0.843	147.03					444445	134447	372262	82866.4	0.620416	1.27098	0.0310416	0.235005
RP_POS_377_21915a11_112	RP	POS	11.112	377.219					6.24329e+06	347748	6.02857e+06	320207	0.61697	1.3486	0.0310397	0.235005
RP_POS_794_24548a4_234	RP	POS	4.234	794.245					196253	240786	78530.3	81051.6	0.62813	1.39818	0.0310576	0.235029
RP_POS_336_06528a7_617	RP	POS	7.617	336.065					1.34699e+06	73002.7	1.29635e+06	84245.6	0.617039	1.29258	0.0310877	0.235158
HILIC_POS_344_05862a6_756	HILIC	POS	6.756	344.059					659673	131585	736228	105237	-0.617117	1.369	0.0312072	0.235964
RP_POS_730_03534a12_938	RP	POS	12.938	730.035					398784	337126	642302	416954	-0.616878	1.77186	0.0312536	0.236216
RP_POS_539_35535a9_458	RP	POS	9.458	539.355					1.42211e+06	61952.6	1.38288e+06	60383	0.616005	1.31864	0.0312866	0.236368
RP_POS_940_29816a8_701	RP	POS	8.701	940.298					937862	706003	1.35063e+06	573021	-0.616621	1.56546	0.0313198	0.23652
RP_POS_375_21909a11_113	RP	POS	11.113	375.219					7.99708e+06	428494	7.70449e+06	482417	0.616016	1.35353	0.0313507	0.236655
RP_POS_233_06302a0_562	RP	POS	0.562	233.063					847802	280109	689990	205191	0.617289	1.38472	0.0313737	0.23673
RP_POS_1053_9939a8_136	RP	POS	8.136	1053.99					158388	108619	235193	129916	-0.616134	1.35548	0.0314051	0.236759
RP_POS_175_1481a7_737	RP	POS	7.737	175.148					915061	224490	805035	79840.9	0.626195	1.2837	0.0314266	0.236759
RP_POS_148_97371a15_316	RP	POS	15.316	148.974					1.54903e+06	539357	1.88072e+06	494880	-0.61562	1.35913	0.0314321	0.236759
RP_NEG_612_33197a10_201	RP	NEG	10.201	612.332					393383	102267	452880	82093.3	-0.616302	1.44612	0.0314345	0.236759
RP_POS_734_56873a14_093	RP	POS	14.093	734.569					2.51746e+06	2.11252e+06	4.98018e+06	4.9211e+06	-0.623856	1.52223	0.0314428	0.236759
RP_POS_477_80548a12_914	RP	POS	12.914	477.805					3.10285e+06	1.22772e+06	4.15817e+06	1.96374e+06	-0.618735	1.47558	0.0314688	0.236759
RP_POS_1028_3429a7_675	RP	POS	7.675	1028.34					76581.8	48028.9	118480	78353.1	-0.619015	1.27321	0.03146	0.236759
RP_POS_622_37244a10_631	RP	POS	10.631	622.372					295949	143165	440881	282365	-0.621335	1.46762	0.0315234	0.236791
RP_NEG_962_53717a13_242	RP	NEG	13.242	962.537					351463	178451	496117	263368	-0.617539	1.40703	0.0315372	0.236791
RP_POS_343_19284a11_113	RP	POS	11.113	343.193					1.22552e+07	743467	1.17876e+07	716954	0.615149	1.39479	0.0315382	0.236791
RP_POS_695_5094a11_957	RP	POS	11.957	695.509					463250	114426	568476	200062	-0.619822	1.42444	0.0314882	0.236791
RP_POS_792_55133a13_321	RP	POS	13.321	792.551					154040	126499	502335	737045	-0.631034	1.56545	0.0315319	0.236791
RP_NEG_343_89401a0_45	RP	NEG	0.45	343.894					143439	14844.4	152666	13963	-0.615123	1.42547	0.031558	0.236841
RP_POS_239_16405a9_619	RP	POS	9.619	239.164					477653	104044	577449	192192	-0.619912	1.29006	0.0316738	0.237581
RP_POS_165_02444a0_443	RP	POS	0.443	165.024					994168	171912	1.11368e+06	200457	-0.614932	1.25569	0.0317128	0.237581
RP_POS_807_57202a13_168	RP	POS	13.168	807.572					1.24362e+06	1.2621e+06	2.48839e+06	2.41444e+06	-0.620228	1.28373	0.0317199	0.237581
RP_POS_841_55548a8_235	RP	POS	8.235	841.555					237424	238106	1.53239e+06	2.76643e+06	-0.631799	1.33955	0.031732	0.237581
RP_POS_205_15874a8_485	RP	POS	8.485	205.159					1.39034e+06	134733	1.30486e+06	132544	0.614568	1.28213	0.031702	0.237581
RP_POS_760_58466a13_967	RP	POS	13.967	760.585	PC 34:1	184.0735 (100), 86.0973 (10), 760.5878 (5)	2		1.76575e+07	1.66617e+07	3.38878e+07	3.13922e+07	-0.619967	1.32466	0.031735	0.237581
RP_POS_890_94196a8_242	RP	POS	8.242	890.942					344064	348881	1.59399e+06	2.6611e+06	-0.630998	1.4802	0.0317647	0.237683
RP_POS_794_33307a8_703	RP	POS	8.703	794.333					834852	644065	1.20526e+06	504098	-0.615321	1.48559	0.0317748	0.237683
HILIC_POS_104_10746a2_53	HILIC	POS	2.53	104.107					3.40194e+06	1.67064e+06	2.51138e+06	1.0229e+06	0.617441	1.26074	0.0319172	0.238374
RP_POS_757_55396a13_815	RP	POS	13.815	757.554					1.81963e+07	1.44621e+07	3.09838e+07	2.41103e+07	-0.617699	1.72161	0.0319184	0.238374
RP_POS_659_59332a6_421	RP	POS	6.421	659.593					1.69494e+06	435171	2.03878e+06	621323	-0.615812	1.32618	0.0319329	0.238374
RP_NEG_427_16376a10_933	RP	NEG	10.933	427.164					1.0431e+06	91777.7	1.09876e+06	82151.7	-0.614029	1.27539	0.0319208	0.238374
RP_NEG_296_95078a0_459	RP	NEG	0.459	296.951					214677	37949.6	237947	34809.8	-0.614055	1.29644	0.0318889	0.238374
HILIC_NEG_191_81648a2_986	HILIC	NEG	2.986	191.816					261381	176359	397309	242930	-0.615211	1.31202	0.0320017	0.238603
RP_NEG_386_06281a0_525	RP	NEG	0.525	386.063					308169	147386	404571	154535	-0.613522	1.69508	0.0320191	0.238603
HILIC_NEG_144_92348a1_631	HILIC	NEG	1.631	144.923					3.96605e+07	7.81892e+06	3.33536e+07	1.15089e+07	0.615809	1.41021	0.0320299	0.238603
RP_POS_614_8103a0_485	RP	POS	0.485	614.81					1.07242e+07	510047	1.03961e+07	517838	0.613408	1.25263	0.0320423	0.238603
RP_POS_160_95992a15_424	RP	POS	15.424	160.96					1.41365e+07	7.35527e+06	1.03247e+07	3.98234e+06	0.618797	1.26931	0.0319932	0.238603
RP_POS_938_29926a8_702	RP	POS	8.702	938.299					1.25737e+07	7.68265e+06	1.69436e+07	5.8569e+06	-0.614656	1.62039	0.0320328	0.238603
HILIC_NEG_118_93076a2_91	HILIC	NEG	2.91	118.931					3.21145e+07	2.00591e+06	3.06856e+07	2.44488e+06	0.614014	1.2611	0.0320579	0.238621
RP_POS_140_9525a15_396	RP	POS	15.396	140.952					1.76388e+08	3.20706e+07	1.51892e+08	4.36153e+07	0.614807	1.48111	0.0320842	0.238622
RP_POS_321_24002a10_118	RP	POS	10.118	321.24					4.16291e+07	5.17975e+06	3.8678e+07	3.97052e+06	0.614445	1.30681	0.0320809	0.238622
RP_POS_721_38348a8_237	RP	POS	8.237	721.383					444590	377790	2.44779e+06	4.28964e+06	-0.630349	1.50361	0.0321224	0.238631
RP_POS_895_57507a11_735	RP	POS	11.735	895.575					394962	184441	524170	218805	-0.613621	1.33673	0.0321249	0.238631
RP_POS_550_29041a10_414	RP	POS	10.414	550.29					1.12486e+06	413935	891284	308766	0.614595	1.32019	0.0321073	0.238631
RP_NEG_442_16342a0_509	RP	NEG	0.509	442.163					226564	81982.8	296145	129683	-0.616094	1.67525	0.0321929	0.239038
RP_POS_888_51257a13_24	RP	POS	13.24	888.513					189849	182825	429952	490044	-0.622872	1.31901	0.0322074	0.239048
HILIC_POS_132_07681a8_489	HILIC	POS	8.489	132.077					151422	64532.2	245811	194830	-0.623898	1.37656	0.0322839	0.239322
HILIC_POS_364_06497a7_235	HILIC	POS	7.235	364.065	Guanosine-5'-monophosphate	152.0569 (100), 97.0289 (5), 364.0665 (2)	2	HMDB0001397	3.07702e+06	747008	2.52558e+06	965986	0.613717	1.25337	0.032274	0.239322
RP_POS_928_92139a7_689	RP	POS	7.689	928.921					122260	108641	220486	187004	-0.6169	1.26315	0.0322709	0.239322
RP_POS_688_73004a8_255	RP	POS	8.255	688.73					237788	287757	745426	1.06251e+06	-0.625442	1.40737	0.0323617	0.239778
RP_NEG_664_05798a1_263	RP	NEG	1.263	664.058					630025	121365	708440	124807	-0.612305	1.41232	0.0323717	0.239778
RP_POS_289_15381a9_288	RP	POS	9.288	289.154			4		2.60364e+06	207836	2.48229e+06	171054	0.61282	1.25118	0.0324046	0.239924
RP_POS_800_01874a7_681	RP	POS	7.681	800.019					156966	95263.8	257281	198378	-0.618944	1.2654	0.0324193	0.239935
HILIC_NEG_115_92085a5_578	HILIC	NEG	5.578	115.921					4.71163e+07	1.0556e+07	5.23502e+07	4.45137e+06	-0.620193	1.29604	0.0325493	0.24079
RP_POS_338_10159a0_825	RP	POS	0.825	338.102					658413	266496	521079	142836	0.616932	1.26064	0.0325741	0.24079
RP_NEG_498_29047a8_361	RP	NEG	8.361	498.29					459227	401737	1.02114e+06	1.15748e+06	-0.62234	1.28837	0.032588	0.24079
RP_POS_632_63318a14_659	RP	POS	14.659	632.633					170841	210095	895504	1.55019e+06	-0.627972	1.28317	0.0325796	0.24079
RP_POS_821_55969a7_68	RP	POS	7.68	821.56					103943	56314.8	160524	111006	-0.617376	1.31266	0.0326605	0.241055
RP_POS_504_07855a0_511	RP	POS	0.511	504.079					258089	67999.1	311264	96255.2	-0.613247	1.46669	0.0326613	0.241055
HILIC_POS_156_07671a8_503	HILIC	POS	8.503	156.077	isomer of L-Histidine	110.0717 (100), 156.0770 (40)	2	HMDB0000177	947154	171936	1.07308e+06	220427	-0.61232	1.43429	0.0326677	0.241055
RP_POS_933_94366a8_135	RP	POS	8.135	933.944					342621	306363	569983	400977	-0.612459	1.3863	0.0326768	0.241055
RP_POS_832_58417a13_06	RP	POS	13.06	832.584					2.03448e+06	1.88928e+06	3.92504e+06	3.70657e+06	-0.617209	1.26605	0.0326907	0.241059
RP_POS_706_53784a13_156	RP	POS	13.156	706.538					1.82523e+06	1.55907e+06	3.44225e+06	3.19616e+06	-0.617554	1.47341	0.0327626	0.241364
RP_POS_687_06274a1_305	RP	POS	1.305	687.063					7.0527e+06	1.63622e+06	7.95314e+06	1.14415e+06	-0.612991	1.34787	0.032769	0.241364
RP_POS_757_35083a8_238	RP	POS	8.238	757.351					563542	680641	3.74575e+06	6.83712e+06	-0.627861	1.51185	0.032772	0.241364
RP_POS_453_10052a0_515	RP	POS	0.515	453.101					113604	73109.2	176010	117181	-0.614019	1.56618	0.0328513	0.241851
RP_POS_673_17108a0_576	RP	POS	0.576	673.171					223593	150047	148070	71212.1	0.617555	1.26159	0.032869	0.24188
RP_POS_399_76306a12_953	RP	POS	12.953	399.763					909780	510836	1.30501e+06	713293	-0.612368	1.65147	0.0328819	0.24188
RP_NEG_367_2467a10_921	RP	NEG	10.921	367.247					527710	99216.9	472413	72405.1	0.612021	1.38808	0.032931	0.242143
HILIC_NEG_170_83351a6_734	HILIC	NEG	6.734	170.834					5909.06	3480.65	4170.73	1576.57	0.617824	1.26288	0.0329704	0.242334
RP_POS_798_65338a7_707	RP	POS	7.707	798.653					102360	82930.2	185591	163651	-0.616267	1.25843	0.0329902	0.242382
RP_POS_717_59003a13_277	RP	POS	13.277	717.59					1.81564e+06	3.07243e+06	4.30236e+06	4.58356e+06	-0.612572	1.26923	0.0330308	0.242507
RP_POS_740_51953a13_547	RP	POS	13.547	740.52					375934	406077	1.02821e+06	1.36321e+06	-0.622282	1.42251	0.033034	0.242507
RP_POS_419_31537a1_416	RP	POS	1.416	419.315					121672	69125.5	84886.4	43231.7	0.613225	1.27361	0.033079	0.24274
RP_POS_548_29999a9_678	RP	POS	9.678	548.3					1.0949e+06	423027	866417	279577	0.612516	1.33395	0.0330955	0.242763
RP_POS_702_54272a13_994	RP	POS	13.994	702.543					1.83594e+06	2.24781e+06	4.80692e+06	6.1076e+06	-0.619751	1.51776	0.0331492	0.242779
RP_POS_218_12064a6_683	RP	POS	6.683	218.121					6.17537e+06	1.78199e+06	5.13135e+06	1.49585e+06	0.610209	1.24901	0.0331511	0.242779
RP_POS_403_28162a10_796	RP	POS	10.796	403.282					6.51508e+06	2.87713e+06	4.63466e+06	3.05072e+06	0.609829	1.24576	0.0331284	0.242779
RP_POS_774_60376a6_426	RP	POS	6.426	774.604					182489	97990.5	249631	113107	-0.61012	1.27383	0.0331277	0.242779
RP_POS_958_4032a6_417	RP	POS	6.417	958.403					251750	101551	323496	123481	-0.610244	1.24852	0.0331781	0.242878
RP_NEG_428_18729a11_116	RP	NEG	11.116	428.187					434774	28895.1	417533	25367.5	0.609803	1.24643	0.0332054	0.24298
RP_POS_790_23901a4_287	RP	POS	4.287	790.239					208695	132637	339345	256359	-0.615015	1.41338	0.0332783	0.243182
RP_POS_890_88141a8_227	RP	POS	8.227	890.881					416218	575369	2.15865e+06	3.73712e+06	-0.625028	1.48443	0.0333114	0.243182
RP_NEG_383_09021a0_523	RP	NEG	0.523	383.09					151632	47718.8	124922	35524.1	0.610523	1.42908	0.0333267	0.243182
HILIC_NEG_115_00386a0_777	HILIC	NEG	0.777	115.004		99.9258 (100), 89.0143 (30),71.0132 (20), 115.0040 (20)	4	HMDB0000134	1.19347e+06	494107	888635	467737	0.609352	1.35869	0.0332709	0.243182
RP_POS_327_16528a9_461	RP	POS	9.461	327.165					405616	29485.3	385039	35158.3	0.609836	1.29598	0.0332655	0.243182
RP_POS_478_48636a4_386	RP	POS	4.386	478.486					280998	126735	805469	1.1295e+06	-0.625791	1.45582	0.0333045	0.243182
RP_POS_225_12474a9_353	RP	POS	9.353	225.125					1.16842e+06	87124	1.12329e+06	48972.2	0.61376	1.3696	0.0333247	0.243182
RP_NEG_362_05093a0_582	RP	NEG	0.582	362.051	Guanosine-5'-monophosphate	78.9586 (100),362.0513 (30), 211.0017 (20), 150.0421 (10)	2	HMDB0001397	3.06528e+06	660262	2.56756e+06	890993	0.610302	1.25634	0.033406	0.243662
RP_POS_197_0811a8_71	RP	POS	8.71	197.081					995623	80463.2	944233	82011.8	0.608433	1.48281	0.0335375	0.244523
HILIC_NEG_221_0123a1_4	HILIC	NEG	1.4	221.012					2.27551e+06	197909	2.13002e+06	257578	0.609174	1.24416	0.0336541	0.245276
HILIC_NEG_170_84834a3_086	HILIC	NEG	3.086	170.848					1.84286e+06	1.27928e+06	1.13719e+06	917176	0.609687	1.24481	0.0336882	0.245426
RP_POS_890_58521a8_239	RP	POS	8.239	890.585					417385	467062	2.11697e+06	3.66483e+06	-0.62407	1.53993	0.0337263	0.245506
RP_POS_263_94104a0_44	RP	POS	0.44	263.941					348473	55416.5	385877	62697.8	-0.608083	1.26077	0.0337215	0.245506
HILIC_POS_230_07889a6_144	HILIC	POS	6.144	230.079					395753	154764	499283	172394	-0.607931	1.4638	0.0337497	0.245578
HILIC_NEG_115_92074a5_098	HILIC	NEG	5.098	115.921					9.85339e+07	2.55702e+07	8.118e+07	2.92326e+07	0.60787	1.34833	0.0338006	0.24585
RP_NEG_626_27704a10_413	RP	NEG	10.413	626.277					203459	34053.3	185076	22803.1	0.609987	1.24855	0.0338153	0.245858
RP_POS_1009_19836a8_242	RP	POS	8.242	1009.2					177865	135926	479070	643194	-0.621796	1.34079	0.0338683	0.246145
RP_POS_706_22552a4_426	RP	POS	4.426	706.226					6.56316e+06	2.29668e+06	7.91953e+06	1.98692e+06	-0.60763	1.34452	0.0338903	0.246206
RP_POS_370_25861a8_194	RP	POS	8.194	370.259					609273	39983.1	563202	93539.1	0.615317	1.46497	0.0339304	0.2463
RP_POS_583_25482a11_743	RP	POS	11.743	583.255	isomer of Biliverdin	297.1233 (100), 583.2548 (60)	2		7.07384e+06	3.19629e+06	9.13011e+06	3.31871e+06	-0.607188	1.24168	0.033926	0.2463
RP_POS_377_16458a10_278	RP	POS	10.278	377.165					359254	70586.3	316393	65145.1	0.607118	1.25528	0.0339737	0.246517
HILIC_NEG_320_06256a6_698	HILIC	NEG	6.698	320.063					8.46547e+06	2.76415e+06	7.04773e+06	1.51041e+06	0.611882	1.48351	0.0340016	0.24662
RP_POS_328_12024a7_736	RP	POS	7.736	328.12					484306	176145	399121	64482.9	0.616844	1.25976	0.0340214	0.246665
RP_POS_742_57172a14_489	RP	POS	14.489	742.572					1.01902e+06	1.04103e+06	2.04328e+06	2.02075e+06	-0.612499	1.50427	0.0340496	0.246771
RP_POS_393_21823a7_559	RP	POS	7.559	393.218					483077	28242.3	461935	37946.5	0.608007	1.24236	0.0340962	0.24701
RP_POS_367_33585a11_956	RP	POS	11.956	367.336					788715	275023	995040	371098	-0.607692	1.56117	0.0342053	0.247702
RP_POS_1107_15015a8_061	RP	POS	8.061	1107.15					146058	137961	240858	161826	-0.606595	1.243	0.0342332	0.247706
RP_POS_757_25092a8_226	RP	POS	8.226	757.251					697863	1.11357e+06	3.29836e+06	5.57526e+06	-0.620847	1.53548	0.0342281	0.247706
RP_POS_467_27655a10_128	RP	POS	10.128	467.277					98545.8	122164	341007	516866	-0.619771	1.27606	0.034272	0.247889
RP_POS_281_24734a10_117	RP	POS	10.117	281.247					4.88557e+06	472918	4.61598e+06	376447	0.606844	1.25377	0.0342882	0.247907
RP_POS_724_52448a13_994	RP	POS	13.994	724.524					770389	922510	2.42807e+06	3.51792e+06	-0.618887	1.47577	0.0343245	0.248071
RP_POS_307_18777a9_638	RP	POS	9.638	307.188					1.59855e+06	283375	1.44763e+06	183063	0.608518	1.26917	0.0343912	0.248263
RP_POS_484_74319a3_126	RP	POS	3.126	484.743					254291	136369	345140	151775	-0.605924	1.27955	0.0343708	0.248263
RP_POS_515_31311a10_551	RP	POS	10.551	515.313					3.6024e+06	745922	3.18267e+06	574039	0.606768	1.2744	0.0343921	0.248263
RP_POS_631_21228a8_246	RP	POS	8.246	631.212					165564	160286	375621	435121	-0.615454	1.3357	0.034416	0.248293
RP_POS_417_33618a10_299	RP	POS	10.299	417.336					4.77217e+06	1.67372e+06	6.49375e+06	3.43832e+06	-0.612013	1.48	0.0344236	0.248293
RP_NEG_390_96332a0_508	RP	NEG	0.508	390.963					153414	29803.9	132644	35885.5	0.605928	1.23849	0.0344867	0.248599
RP_POS_372_54492a0_581	RP	POS	0.581	372.545					1.68741e+06	320258	1.86409e+06	233077	-0.60693	1.51767	0.0344934	0.248599
RP_NEG_152_63857a1_308	RP	NEG	1.308	152.639					941833	181685	1.04431e+06	141097	-0.606203	1.31491	0.0345455	0.248875
RP_POS_476_40945a10_302	RP	POS	10.302	476.409					137328	65981.6	192631	104627	-0.608193	1.44849	0.0345791	0.249019
RP_POS_795_73553a7_69	RP	POS	7.69	795.736					57872.7	55017.2	107024	94966.8	-0.609109	1.25716	0.034619	0.249112
RP_POS_1146_58582a8_701	RP	POS	8.701	1146.59					6.42174e+06	4.36034e+06	8.67362e+06	2.50212e+06	-0.609229	1.67629	0.0346195	0.249112
HILIC_NEG_180_97351a9_655	HILIC	NEG	9.655	180.974					157171	276067	30316.5	23027.4	0.62148	1.26911	0.0346614	0.249315
RP_POS_809_55957a10_86	RP	POS	10.86	809.56					1.35984e+06	137884	1.27025e+06	147086	0.604815	1.37702	0.0346802	0.249351
RP_POS_311_15143a10_773	RP	POS	10.773	311.151					1.35696e+06	393809	1.71703e+06	700828	-0.609206	1.24725	0.0347095	0.249463
HILIC_NEG_372_81259a2_889	HILIC	NEG	2.889	372.813					550054	107136	463448	161851	0.607094	1.23955	0.0347472	0.249513
RP_POS_829_93591a8_068	RP	POS	8.068	829.936					122531	104201	212173	171350	-0.608067	1.25881	0.0347543	0.249513
RP_POS_356_15509a0_699	RP	POS	0.699	356.155					1.56701e+06	430470	1.81378e+06	350273	-0.605191	1.4034	0.0347576	0.249513
RP_POS_756_54108a8_414	RP	POS	8.414	756.541					271239	346563	1.56523e+06	2.80935e+06	-0.620523	1.49924	0.0347799	0.249575
HILIC_NEG_187_134a0_439	HILIC	NEG	0.439	187.134					90725.9	27761.5	108756	29635.5	-0.604384	1.57645	0.0348165	0.249658
RP_NEG_506_88879a15_352	RP	NEG	15.352	506.889					432881	37005.8	458013	42805.8	-0.604571	1.41502	0.0348455	0.249658
RP_NEG_279_01593a1_359	RP	NEG	1.359	279.016					2.57498e+06	432294	2.33339e+06	328895	0.605335	1.24423	0.0348695	0.249658
RP_POS_221_04205a0_54	RP	POS	0.54	221.042					2.48446e+06	572090	2.1063e+06	630950	0.604385	1.25017	0.034844	0.249658
RP_NEG_259_83975a0_653	RP	NEG	0.653	259.84					223140	223280	391502	305330	-0.605729	1.3134	0.0348549	0.249658
RP_POS_395_76688a13_823	RP	POS	13.823	395.767					601411	575463	1.28109e+06	1.39397e+06	-0.61262	1.34215	0.034874	0.249658
RP_NEG_402_16339a11_561	RP	NEG	11.561	402.163					961242	89030.4	906173	86448.8	0.604083	1.39203	0.0348937	0.2497
RP_POS_492_21323a11_735	RP	POS	11.735	492.213					208837	146829	303948	156230	-0.603908	1.24035	0.034965	0.249987
RP_NEG_462_06766a2_172	RP	NEG	2.172	462.068					1.25907e+06	509608	1.812e+06	1.11974e+06	-0.611087	1.28601	0.0349727	0.249987
HILIC_POS_173_12849a3_826	HILIC	POS	3.826	173.128					4.04081e+06	936460	3.38145e+06	1.15243e+06	0.604415	1.24427	0.0350052	0.249987
RP_POS_1031_92786a8_702	RP	POS	8.702	1031.93					9.92394e+06	6.20178e+06	1.33841e+07	4.70741e+06	-0.604889	1.59974	0.0350163	0.249987
RP_POS_1167_51953a11_747	RP	POS	11.747	1167.52					286982	240150	464651	319467	-0.605054	1.23636	0.03499	0.249987
RP_NEG_982_69885a0_487	RP	NEG	0.487	982.699					456803	116185	385116	112389	0.603726	1.34984	0.0350082	0.249987
RP_POS_641_51093a14_879	RP	POS	14.879	641.511					193737	178562	658894	1.00534e+06	-0.618589	1.57584	0.0350458	0.250099
RP_NEG_309_17111a7_742	RP	NEG	7.742	309.171					319997	33970.3	303937	10203.8	0.615197	1.26016	0.0351026	0.250307
RP_POS_194_04488a1_305	RP	POS	1.305	194.045					6.18009e+06	1.16962e+06	6.81636e+06	823624	-0.605343	1.43288	0.0350906	0.250307
HILIC_NEG_367_10501a6_213	HILIC	NEG	6.213	367.105					163548	36005.2	140659	37041.5	0.603246	1.27713	0.035159	0.250513
HILIC_POS_315_07962a6_742	HILIC	POS	6.742	315.08					2.1415e+06	444630	2.45906e+06	560663	-0.60412	1.24949	0.0351516	0.250513
RP_POS_932_24377a8_07	RP	POS	8.07	932.244					66110.3	53238	109436	81522	-0.605589	1.33012	0.0352667	0.251084
RP_POS_347_18271a8_724	RP	POS	8.724	347.183					2.2307e+06	241159	2.06719e+06	279299	0.603274	1.23197	0.0352584	0.251084
RP_POS_351_28915a11_351	RP	POS	11.351	351.289					868941	346640	1.24122e+06	754191	-0.609942	1.38644	0.0352874	0.251132
RP_POS_1032_02722a8_702	RP	POS	8.702	1032.03					1.06138e+07	6.78276e+06	1.42549e+07	4.59307e+06	-0.604988	1.62323	0.0353307	0.251342
RP_POS_411_76944a13_611	RP	POS	13.611	411.769					1.63451e+06	1.22773e+06	3.08023e+06	2.97323e+06	-0.611075	1.27863	0.0353471	0.25136
RP_NEG_347_85138a15_461	RP	NEG	15.461	347.851					829144	200941	969576	245184	-0.603136	1.25311	0.0353943	0.251456
RP_NEG_433_19058a11_59	RP	NEG	11.59	433.191					451189	27796.2	433329	29264.6	0.602516	1.23014	0.0354019	0.251456
RP_POS_890_70599a8_242	RP	POS	8.242	890.706					598040	686522	3.01773e+06	5.26957e+06	-0.618317	1.51582	0.0354021	0.251456
RP_POS_564_36591a11_014	RP	POS	11.014	564.366					502259	353484	819042	616369	-0.606645	1.301	0.0354272	0.251536
RP_POS_301_14105a9_374	RP	POS	9.374	301.141					1.93314e+07	2.65793e+06	1.80215e+07	1.21596e+06	0.609498	1.25979	0.0354437	0.251555
RP_POS_722_29108a8_407	RP	POS	8.407	722.291					150944	180718	983533	1.81877e+06	-0.618561	1.4917	0.0354691	0.251637
RP_POS_1010_22711a8_062	RP	POS	8.062	1010.23					98530.1	93386.3	171880	136308	-0.604293	1.33404	0.0355122	0.251648
RP_POS_856_9682a6_421	RP	POS	6.421	856.968					500611	155239	607688	185542	-0.602669	1.2306	0.0355041	0.251648
RP_POS_714_43359a10_457	RP	POS	10.457	714.434					439691	159650	573588	255234	-0.605322	1.25136	0.0355086	0.251648
RP_POS_790_53528a13_751	RP	POS	13.751	790.535					655064	856636	1.56574e+06	1.84523e+06	-0.608872	1.31981	0.0355805	0.252033
HILIC_POS_166_08636a3_084	HILIC	POS	3.084	166.086					1.46528e+06	911354	2.16815e+06	1.29664e+06	-0.603744	1.30003	0.0356036	0.252099
RP_POS_860_9671a8_061	RP	POS	8.061	860.967					226039	261137	455462	444402	-0.605729	1.24388	0.0356199	0.252113
RP_POS_221_93054a0_441	RP	POS	0.441	221.931					477091	76863.5	529071	88954	-0.602098	1.23499	0.0356335	0.252113
RP_POS_797_42322a4_557	RP	POS	4.557	797.423					306493	281282	152311	204944	0.60317	1.25043	0.035677	0.252234
HILIC_POS_201_15968a1_605	HILIC	POS	1.605	201.16					835684	183687	959573	211693	-0.601939	1.24123	0.0356783	0.252234
HILIC_POS_147_14929a5_686	HILIC	POS	5.686	147.149					4.41739e+07	1.90483e+07	3.40435e+07	1.25851e+07	0.604044	1.41362	0.0357159	0.252377
RP_POS_316_28448a8_297	RP	POS	8.297	316.284					302829	88453.3	258862	43170.9	0.607708	1.27618	0.0357448	0.252377
RP_POS_1162_05359a8_065	RP	POS	8.065	1162.05					163975	170134	306505	272204	-0.604404	1.2494	0.0358034	0.252377
RP_POS_906_28027a6_388	RP	POS	6.388	906.28					173596	141645	273135	175086	-0.601891	1.26319	0.0358202	0.252377
RP_POS_1134_38281a8_412	RP	POS	8.412	1134.38					111261	126621	315646	435050	-0.613096	1.55233	0.0358257	0.252377
RP_POS_782_56989a13_178	RP	POS	13.178	782.57					8.97253e+07	1.12778e+08	2.13192e+08	2.51892e+08	-0.608526	1.56031	0.0358316	0.252377
RP_NEG_665_43018a11_208	RP	NEG	11.208	665.43					334131	65422.2	371252	52671.2	-0.601875	1.23765	0.0358357	0.252377
HILIC_POS_213_12329a8_504	HILIC	POS	8.504	213.123					1.70361e+06	143878	1.80329e+06	173655	-0.601894	1.24998	0.0357711	0.252377
RP_POS_331_13043a8_797	RP	POS	8.797	331.13					2.58628e+06	140362	2.47689e+06	203097	0.603238	1.35747	0.0358201	0.252377
RP_NEG_170_8335a15_55	RP	NEG	15.55	170.833					1.61809e+06	129064	1.51337e+06	197703	0.603796	1.26351	0.0358375	0.252377
RP_NEG_277_94812a0_723	RP	NEG	0.723	277.948					213240	131583	145980	74469.2	0.605432	1.2476	0.0358634	0.252462
RP_NEG_393_10172a8_266	RP	NEG	8.266	393.102					485161	83938.2	532318	65863.7	-0.601886	1.43601	0.0358908	0.252504
RP_POS_753_58734a13_741	RP	POS	13.741	753.587					2.15295e+06	2.39622e+06	4.05179e+06	3.5532e+06	-0.603226	1.66167	0.0359063	0.252504
RP_NEG_685_04999a1_307	RP	NEG	1.307	685.05					2.06544e+06	622231	2.40561e+06	451699	-0.602417	1.33619	0.0359295	0.252504
RP_NEG_336_85913a3_422	RP	NEG	3.422	336.859					14282.7	21119	4454.22	5220.43	0.613968	1.33254	0.0359298	0.252504
RP_POS_822_54041a13_557	RP	POS	13.557	822.54					457138	1.02209e+06	1.40865e+06	1.87779e+06	-0.60569	1.43636	0.035939	0.252504
RP_NEG_530_30231a10_412	RP	NEG	10.412	530.302					327274	53249	298709	36418.9	0.602888	1.23212	0.035967	0.252603
RP_POS_632_63348a14_558	RP	POS	14.558	632.633					1.18179e+06	1.80107e+06	348511	387470	0.614603	1.33909	0.0359868	0.252645
RP_POS_787_52618a12_951	RP	POS	12.951	787.526					2.61286e+06	1.09375e+06	3.32256e+06	1.18102e+06	-0.600541	1.58333	0.0360559	0.253022
RP_NEG_828_57861a13_56	RP	NEG	13.56	828.579					782887	1.26958e+06	1.73886e+06	1.75073e+06	-0.601964	1.23087	0.0360785	0.253022
RP_NEG_480_30988a10_413	RP	NEG	10.413	480.31					273169	45207.8	248733	31771.1	0.602212	1.22992	0.0360956	0.253022
RP_POS_377_26605a10_638	RP	POS	10.638	377.266					4.57573e+06	2.25726e+06	3.18877e+06	2.19278e+06	0.600334	1.22689	0.0360963	0.253022
RP_POS_960_3562a7_703	RP	POS	7.703	960.356					216922	137248	315997	177569	-0.601233	1.25185	0.0361389	0.253125
RP_POS_644_59473a12_273	RP	POS	12.273	644.595					2.89237e+06	4.76193e+06	697675	933617	0.614563	1.33641	0.0361385	0.253125
RP_POS_265_17966a8_923	RP	POS	8.923	265.18					3.28124e+06	306378	3.10753e+06	247433	0.600798	1.33488	0.0361776	0.253299
RP_POS_546_48529a12_71	RP	POS	12.71	546.485					157610	152394	260550	177013	-0.600318	1.4198	0.0362152	0.253464
RP_POS_814_55933a10_743	RP	POS	10.743	814.559					386354	193721	539526	287191	-0.602102	1.24465	0.0362672	0.25372
RP_NEG_596_35791a10_873	RP	NEG	10.873	596.358					132634	74927.3	185943	94870.6	-0.600638	1.36791	0.0362796	0.25372
RP_POS_843_52271a13_201	RP	POS	13.201	843.523					97738.7	88036.6	231648	284771	-0.610854	1.54782	0.0363596	0.254181
RP_NEG_213_15004a8_715	RP	NEG	8.715	213.15					204405	63806.5	252925	89518.2	-0.601123	1.39477	0.036404	0.254394
RP_POS_465_86624a10_906	RP	POS	10.906	465.866					183923	48599.1	211580	39813.5	-0.599723	1.32819	0.0364983	0.254636
RP_POS_797_26465a8_235	RP	POS	8.235	797.265					490066	747065	2.12799e+06	3.5539e+06	-0.613028	1.4803	0.0365089	0.254636
RP_POS_362_09424a15_269	RP	POS	15.269	362.094					1.43821e+06	282004	1.22761e+06	385596	0.600497	1.24293	0.0365298	0.254636
RP_POS_766_53772a13_113	RP	POS	13.113	766.538					1.22289e+06	1.21449e+06	2.71843e+06	3.11863e+06	-0.607907	1.56063	0.0365508	0.254636
RP_POS_238_17749a7_229	RP	POS	7.229	238.177					631205	161331	543644	115634	0.600838	1.2655	0.0364793	0.254636
RP_POS_845_45508a6_872	RP	POS	6.872	845.455					185731	257298	501621	658180	-0.608081	1.3076	0.0364821	0.254636
RP_NEG_207_96786a13_16	RP	NEG	13.16	207.968					456546	338942	677289	370276	-0.599119	1.24237	0.0365304	0.254636
RP_NEG_428_10962a0_535	RP	NEG	0.535	428.11					2.16015e+06	652060	2.60692e+06	778261	-0.59947	1.44118	0.0365378	0.254636
RP_POS_773_6521a15_463	RP	POS	15.463	773.652					47429.4	23099.5	110001	136634	-0.613669	1.44763	0.0365953	0.254656
RP_NEG_1002_22766a0_577	RP	NEG	0.577	1002.23					84818.9	41939	60575.5	35771.4	0.599199	1.23453	0.0365958	0.254656
HILIC_NEG_179_88255a7_692	HILIC	NEG	7.692	179.883		179.8828 (100),99.9257 (30)	4		1.56163e+06	219526	1.6822e+06	163353	-0.600185	1.4461	0.0365816	0.254656
RP_POS_236_11354a7_954	RP	POS	7.954	236.114					196346	222392	93660.1	50122.7	0.612308	1.25922	0.0366166	0.254704
HILIC_POS_294_18118a6_379	HILIC	POS	6.379	294.181					563785	183508	445536	196797	0.598759	1.45863	0.036633	0.25472
RP_NEG_484_87067a0_484	RP	NEG	0.484	484.871					1.19694e+07	487600	1.16436e+07	558578	0.598802	1.28028	0.0366908	0.255024
RP_POS_903_60455a7_698	RP	POS	7.698	903.605					58090	23911.1	83255.2	51300.7	-0.605143	1.35391	0.0367448	0.255107
RP_POS_1146_47595a8_701	RP	POS	8.701	1146.48					5.977e+06	3.81923e+06	8.23191e+06	3.42876e+06	-0.598614	1.63123	0.0367168	0.255107
HILIC_NEG_216_85378a6_565	HILIC	NEG	6.565	216.854					1.78461e+06	803031	2.28479e+06	807763	-0.598367	1.2567	0.0367362	0.255107
RP_POS_631_41962a8_248	RP	POS	8.248	631.42					65932.9	84670.9	188607	260512	-0.609108	1.33933	0.0367639	0.255137
RP_POS_427_38913a10_802	RP	POS	10.802	427.389					575923	148126	684283	196717	-0.599488	1.28879	0.0367773	0.255137
RP_POS_1056_0957a8_057	RP	POS	8.057	1056.1					105323	76869.5	202107	202707	-0.607383	1.27242	0.036811	0.255221
RP_POS_407_31293a11_116	RP	POS	11.116	407.313					957928	223258	842335	136560	0.601513	1.28678	0.0368175	0.255221
RP_POS_780_06403a6_524	RP	POS	6.524	780.064					237571	140865	343943	196326	-0.599709	1.37491	0.0368455	0.255317
RP_NEG_267_98236a0_846	RP	NEG	0.846	267.982					427883	136072	542604	221469	-0.601103	1.26015	0.036934	0.25548
RP_NEG_834_5528a11_331	RP	NEG	11.331	834.553					961705	321146	1.25724e+06	585672	-0.602464	1.23192	0.036945	0.25548
RP_POS_276_94608a15_362	RP	POS	15.362	276.946					2.30213e+06	705038	2.75821e+06	764453	-0.597656	1.27337	0.0370066	0.25548
RP_POS_756_73804a8_417	RP	POS	8.417	756.738					214266	287933	1.01762e+06	1.75977e+06	-0.612407	1.47789	0.0370217	0.25548
RP_POS_130_06528a5_999	RP	POS	5.999	130.065					280256	140222	412245	263236	-0.602577	1.2303	0.0370272	0.25548
RP_NEG_234_76154a15_513	RP	NEG	15.513	234.762					1.17542e+06	29329.7	1.15739e+06	28837.2	0.597461	1.26018	0.0370377	0.25548
RP_NEG_355_15826a11_115	RP	NEG	11.115	355.158					6.99648e+06	483714	6.73568e+06	342354	0.599549	1.46577	0.0369409	0.25548
RP_NEG_391_2085a11_116	RP	NEG	11.116	391.209					2.4709e+06	122991	2.39795e+06	111915	0.597799	1.37445	0.0369718	0.25548
RP_POS_439_31818a10_3	RP	POS	10.3	439.318					3.57877e+06	1.18098e+06	4.73879e+06	2.33573e+06	-0.603404	1.41858	0.0369739	0.25548
RP_POS_365_21063a2_615	RP	POS	2.615	365.211					3.93464e+06	2.81078e+06	2.3996e+06	2.07203e+06	0.598932	1.22945	0.0370202	0.25548
RP_POS_479_24677a9_891	RP	POS	9.891	479.247					1.00548e+06	904734	524016	612943	0.600146	1.29311	0.0368895	0.25548
RP_POS_317_24496a10_826	RP	POS	10.826	317.245					1.59187e+06	217641	1.74277e+06	265935	-0.598337	1.2307	0.0369563	0.25548
RP_NEG_181_13498a7_779	RP	NEG	7.779	181.135					202047	69937.2	163499	53014.9	0.598493	1.30522	0.0370871	0.255723
RP_POS_313_14685a10_774	RP	POS	10.774	313.147					468038	152538	602212	263095	-0.600911	1.23418	0.0372258	0.256582
RP_NEG_302_052a1_308	RP	NEG	1.308	302.052					9.3471e+07	1.77113e+07	1.03022e+08	1.26234e+07	-0.598337	1.31339	0.0373193	0.257032
HILIC_POS_114_06653a5_908	HILIC	POS	5.908	114.067					2.11271e+06	953800	2.73767e+06	1.06168e+06	-0.596822	1.21923	0.0373105	0.257032
RP_POS_1058_62256a8_414	RP	POS	8.414	1058.62					98170.4	78311.1	468741	818649	-0.612513	1.47774	0.0373359	0.257049
RP_POS_770_96503a10_551	RP	POS	10.551	770.965					576691	217707	459066	156307	0.598061	1.24145	0.037388	0.25731
RP_NEG_273_9422a0_723	RP	NEG	0.723	273.942					670488	401859	466268	230416	0.600499	1.23396	0.0374058	0.257335
RP_POS_258_11557a6_737	RP	POS	6.737	258.116					1.0421e+06	274325	883459	236869	0.596603	1.23099	0.0374371	0.257405
RP_POS_940_56903a8_699	RP	POS	8.699	940.569					473658	351373	702997	388924	-0.596403	1.35342	0.0374443	0.257405
HILIC_NEG_259_83936a7_693	HILIC	NEG	7.693	259.839		179.8828 (100), 259.8394 (20),99.9256 (5)	4		2.14678e+07	3.97741e+06	2.37144e+07	3.24249e+06	-0.59669	1.48606	0.0375127	0.257777
HILIC_NEG_353_17407a0_923	HILIC	NEG	0.923	353.174					186207	49702.4	226395	76780.5	-0.598676	1.57992	0.0375365	0.257843
RP_POS_306_88974a15_467	RP	POS	15.467	306.89					9.00503e+06	1.80828e+06	9.84678e+06	533425	-0.607434	1.39558	0.0375681	0.257865
RP_POS_860_27386a8_701	RP	POS	8.701	860.274					6.76528e+06	4.44829e+06	9.17052e+06	3.21115e+06	-0.597472	1.60571	0.0375676	0.257865
RP_POS_766_53491a13_865	RP	POS	13.865	766.535					369480	467858	1.12348e+06	1.62238e+06	-0.607526	1.48301	0.0375975	0.25797
RP_POS_168_98033a10_872	RP	POS	10.872	168.98					3.0498e+06	1.35387e+06	2.28847e+06	1.09294e+06	0.596409	1.33821	0.0376276	0.258079
RP_POS_235_09641a7_682	RP	POS	7.682	235.096					3.38504e+06	215754	3.22896e+06	283724	0.596794	1.34378	0.0376445	0.258097
HILIC_POS_62_0609a6_48	HILIC	POS	6.48	62.0609					1.14205e+06	273209	1.35834e+06	410288	-0.597945	1.47096	0.0376778	0.258228
RP_POS_946_30145a8_637	RP	POS	8.637	946.301					2.85019e+06	2.21356e+06	4.01269e+06	1.45484e+06	-0.598038	1.53182	0.0376935	0.258238
HILIC_NEG_226_99646a2_987	HILIC	NEG	2.987	226.996					1.73856e+06	1.46795e+06	1.02407e+06	674525	0.602238	1.39345	0.0377442	0.258476
RP_NEG_237_11349a7_475	RP	NEG	7.475	237.113					5.65614e+06	129551	5.50894e+06	305958	0.603188	1.39046	0.0377566	0.258476
RP_POS_993_50226a7_69	RP	POS	7.69	993.502					200783	219001	361671	295229	-0.596567	1.22857	0.0377897	0.258507
HILIC_NEG_312_83676a0_601	HILIC	NEG	0.601	312.837					1.53814e+06	575428	1.20448e+06	502300	0.595516	1.22204	0.0377862	0.258507
RP_POS_929_49377a8_073	RP	POS	8.073	929.494					153583	123689	351103	425342	-0.606731	1.24071	0.0378313	0.25865
RP_POS_958_62415a6_414	RP	POS	6.414	958.624					273833	119865	350725	129062	-0.595153	1.31229	0.037839	0.25865
RP_POS_467_37009a11_371	RP	POS	11.371	467.37					324187	104752	387611	100724	-0.595027	1.30843	0.0378605	0.258677
RP_POS_231_172a9_705	RP	POS	9.705	231.172					2.84273e+07	691451	2.80265e+07	603788	0.595262	1.21542	0.0378715	0.258677
RP_POS_758_35779a7_693	RP	POS	7.693	758.358					289564	294724	480188	322449	-0.594929	1.21803	0.0379291	0.258973
RP_POS_796_54651a11_735	RP	POS	11.735	796.547					2.41773e+06	830499	3.10831e+06	1.33707e+06	-0.597875	1.23179	0.0379592	0.258996
RP_POS_306_1297a0_579	RP	POS	0.579	306.13					910481	319752	1.25474e+06	710316	-0.60183	1.29453	0.037961	0.258996
RP_NEG_354_99631a0_504	RP	NEG	0.504	354.996					76717.9	16074.8	88480.3	21577.1	-0.595912	1.27692	0.0379979	0.25915
RP_POS_1018_63177a10_552	RP	POS	10.552	1018.63					281283	132952	206600	107618	0.595247	1.21681	0.0380135	0.25916
RP_POS_1107_01038a6_386	RP	POS	6.386	1107.01					219984	112447	311046	174806	-0.597101	1.21964	0.0380862	0.259475
RP_POS_856_93231a8_319	RP	POS	8.319	856.932					266004	221590	437634	323641	-0.596431	1.30571	0.0380884	0.259475
HILIC_NEG_136_86305a8_074	HILIC	NEG	8.074	136.863					1470.8	704.47	1142.64	219.584	0.605259	1.30709	0.038118	0.259535
RP_POS_1117_32397a8_141	RP	POS	8.141	1117.32					166905	114791	272149	210122	-0.598886	1.32904	0.0381387	0.259535
RP_POS_801_80017a8_059	RP	POS	8.059	801.8					177819	162077	291834	204895	-0.595005	1.23636	0.0381478	0.259535
RP_NEG_534_8476a15_349	RP	NEG	15.349	534.848					545954	54568.8	578487	50945.6	-0.594212	1.21635	0.0381544	0.259535
RP_POS_774_5639a11_736	RP	POS	11.736	774.564					7.75916e+06	2.95484e+06	9.8946e+06	3.8974e+06	-0.595241	1.21932	0.0381759	0.259584
RP_POS_302_86725a15_399	RP	POS	15.399	302.867					1.89427e+06	450166	1.615e+06	456495	0.593971	1.27266	0.0382117	0.259659
RP_POS_402_35751a9_068	RP	POS	9.068	402.358					706975	92352.6	810365	215045	-0.601623	1.28783	0.0382155	0.259659
RP_POS_152_05669a0_924	RP	POS	0.924	152.057					1.7377e+06	457970	1.42441e+06	553853	0.59439	1.22	0.0382602	0.259866
RP_POS_862_26929a8_696	RP	POS	8.696	862.269					276817	222661	420014	242077	-0.593704	1.5202	0.0383398	0.260306
HILIC_NEG_236_11404a0_783	HILIC	NEG	0.783	236.114					52121.1	63042.2	109075	113435	-0.598031	1.26092	0.0383537	0.260306
RP_NEG_327_95297a0_876	RP	NEG	0.876	327.953					332174	157297	246110	119209	0.594557	1.21894	0.0384093	0.260586
RP_POS_1055_95752a8_062	RP	POS	8.062	1055.96					127175	153252	245919	224539	-0.595466	1.22198	0.0384256	0.2606
RP_POS_282_06427a0_44	RP	POS	0.44	282.064					1.72533e+06	221940	1.87739e+06	269603	-0.593793	1.24469	0.0384728	0.260653
HILIC_NEG_670_07996a6_708	HILIC	NEG	6.708	670.08					90894.4	27776.7	75940.8	20080.8	0.594831	1.31331	0.0384535	0.260653
RP_POS_181_03828a15_272	RP	POS	15.272	181.038					2.36754e+06	539295	2.02512e+06	573372	0.593253	1.22033	0.0384765	0.260653
RP_POS_644_39075a10_542	RP	POS	10.542	644.391					372624	197865	509834	245382	-0.593593	1.2325	0.0385851	0.261118
RP_POS_687_06262a1_095	RP	POS	1.095	687.063		365.9928 (100), 319.9879 (60), 51.8765 (10)	4		3.65773e+06	1.0784e+06	4.22538e+06	726923	-0.595072	1.32213	0.0386026	0.261118
RP_POS_455_29193a10_296	RP	POS	10.296	455.292					463773	170664	609729	286511	-0.596542	1.36614	0.0385724	0.261118
RP_POS_742_5351a13_363	RP	POS	13.363	742.535					401056	709453	991119	1.14795e+06	-0.596028	1.43968	0.0386008	0.261118
RP_POS_934_31592a8_412	RP	POS	8.412	934.316					280656	460554	1.94057e+06	3.68612e+06	-0.60788	1.4365	0.0386779	0.261363
RP_NEG_132_94626a0_53	RP	NEG	0.53	132.946					1.20152e+06	322388	997302	341987	0.592651	1.24151	0.038682	0.261363
RP_POS_722_55402a12_475	RP	POS	12.475	722.554					256152	212816	404937	267588	-0.593453	1.67512	0.0386645	0.261363
RP_POS_714_47711a6_474	RP	POS	6.474	714.477					1.37658e+06	1.10554e+06	2.83017e+06	3.09596e+06	-0.602113	1.4794	0.0387269	0.261569
RP_POS_451_74063a13_788	RP	POS	13.788	451.741					194848	176864	339568	280369	-0.595188	1.22675	0.0388073	0.262015
RP_POS_542_32495a11_557	RP	POS	11.557	542.325					840203	177099	744354	130910	0.593518	1.29448	0.0388353	0.262106
RP_POS_188_06673a1_95	RP	POS	1.95	188.067					1.08555e+07	1.65916e+07	3.27703e+06	3.93335e+06	0.604927	1.23913	0.0388795	0.262307
RP_NEG_313_97687a15_314	RP	NEG	15.314	313.977					434290	28283	419749	17605.5	0.595065	1.25744	0.0389007	0.262352
RP_POS_255_12251a8_193	RP	POS	8.193	255.123					2.55281e+06	126188	2.44508e+06	211910	0.595491	1.41928	0.0389307	0.262457
RP_POS_721_71539a6_718	RP	POS	6.718	721.715					245690	184979	151462	111108	0.595321	1.72537	0.038954	0.262517
RP_POS_836_17621a8_416	RP	POS	8.416	836.176					284884	321716	1.48489e+06	2.67097e+06	-0.606912	1.45596	0.0390139	0.262674
RP_POS_801_83496a8_075	RP	POS	8.075	801.835					186433	112067	292793	215488	-0.596833	1.21881	0.0390348	0.262674
RP_POS_898_13458a7_685	RP	POS	7.685	898.135					112296	76250	177350	128026	-0.595183	1.21985	0.0390351	0.262674
RP_POS_1050_81128a8_14	RP	POS	8.14	1050.81					504151	343225	716583	349572	-0.591527	1.43868	0.0390533	0.262674
RP_NEG_308_09888a0_572	RP	NEG	0.572	308.099	N-Acetylneuraminic acid	87.0040 (100), 170.0458 (10), 308.0981 (5)	2	HMDB0000230	4.04158e+07	1.75369e+07	3.20853e+07	7.11095e+06	0.599698	1.24608	0.0390768	0.262674
RP_POS_401_25586a12_063	RP	POS	12.063	401.256					556475	164285	467296	122952	0.592739	1.26965	0.039068	0.262674
RP_POS_659_47528a10_323	RP	POS	10.323	659.475					593020	43486.5	567333	40219.6	0.591544	1.21255	0.0390786	0.262674
RP_POS_732_55334a13_139	RP	POS	13.139	732.553					2.0099e+07	1.27574e+07	3.04367e+07	1.99996e+07	-0.594215	1.56675	0.0390976	0.262705
HILIC_NEG_133_0143a6_7	HILIC	NEG	6.7	133.014	(S)-Malate, isomer 1		2		1.24654e+06	504602	980694	344685	0.593291	1.36903	0.0391668	0.263072
RP_NEG_175_0249a0_721	RP	NEG	0.721	175.025	Ascorbic acid	115.0038 (100), 87.0084 (50), 71.0120 (40), 59.0120 (30), 175.0252 (20)	2	HMDB0000044	1.56255e+07	1.06781e+07	1.03189e+07	5.77797e+06	0.595817	1.24069	0.0392139	0.26308
RP_NEG_304_71692a15_597	RP	NEG	15.597	304.717					350091	47211.7	319442	52650.9	0.591243	1.46756	0.039215	0.26308
RP_POS_201_08865a7_778	RP	POS	7.778	201.089					987061	99003.3	924799	104154	0.591095	1.21305	0.0392157	0.26308
RP_POS_263_09399a8_795	RP	POS	8.795	263.094					1.24784e+06	111382	1.18424e+06	95474.8	0.591394	1.42639	0.0392259	0.26308
RP_POS_285_24231a9_519	RP	POS	9.519	285.242					8.54702e+06	1.06736e+06	7.94836e+06	875614	0.591545	1.21104	0.0392551	0.263179
RP_POS_338_21732a10_119	RP	POS	10.119	338.217					694401	94335.3	639587	84307.9	0.591062	1.32014	0.0392819	0.263261
RP_POS_309_15103a10_778	RP	POS	10.778	309.151					652574	196872	831636	359698	-0.595329	1.2231	0.0393329	0.263506
RP_POS_383_22235a10_998	RP	POS	10.998	383.222					569100	236423	448035	146476	0.593609	1.35779	0.0394186	0.263691
RP_POS_351_98947a0_49	RP	POS	0.49	351.989					605448	89403.8	665768	106739	-0.59103	1.33971	0.0393935	0.263691
RP_POS_175_11182a8_269	RP	POS	8.269	175.112					777336	73443.1	727289	89158.9	0.591074	1.31732	0.0394105	0.263691
HILIC_POS_274_09183a6_091	HILIC	POS	6.091	274.092					404842	68053	367651	52194.8	0.591541	1.25257	0.0394158	0.263691
HILIC_NEG_134_89487a1_266	HILIC	NEG	1.266	134.895					9.30228e+06	4.25737e+06	1.23404e+07	5.56679e+06	-0.591398	1.26799	0.0394733	0.263959
HILIC_POS_376_23273a6_554	HILIC	POS	6.554	376.233					1.13381e+06	366608	897225	405918	0.590176	1.22293	0.0395794	0.264571
RP_POS_757_15021a8_281	RP	POS	8.281	757.15					506669	515722	1.14462e+06	1.35677e+06	-0.598834	1.30272	0.0396064	0.264655
RP_NEG_158_92862a15_397	RP	NEG	15.397	158.929					1.56639e+06	621842	2.00824e+06	808855	-0.590852	1.27758	0.0396499	0.264848
RP_POS_647_27014a11_747	RP	POS	11.747	647.27					543711	293901	730004	315302	-0.589756	1.2183	0.0396972	0.264969
RP_POS_209_15384a8_783	RP	POS	8.783	209.154					2.53182e+07	824986	2.47193e+07	1.10925e+06	0.590993	1.39797	0.0396927	0.264969
RP_POS_168_98024a15_394	RP	POS	15.394	168.98					1.84452e+07	7.4693e+06	1.43754e+07	5.70977e+06	0.590599	1.31416	0.0397537	0.265249
RP_POS_464_08121a2_161	RP	POS	2.161	464.081					2.67321e+06	1.24788e+06	3.75076e+06	2.14029e+06	-0.593155	1.21954	0.0398197	0.265591
HILIC_NEG_251_90393a7_694	HILIC	NEG	7.694	251.904					668338	90720.9	717000	66389.4	-0.590594	1.23616	0.0398804	0.265801
RP_NEG_208_96214a0_554	RP	NEG	0.554	208.962					205992	78049	166488	46602.7	0.592711	1.29177	0.039877	0.265801
RP_POS_721_38269a6_717	RP	POS	6.717	721.383					407645	299826	259166	162378	0.593806	1.85447	0.0399015	0.265844
RP_POS_393_74039a13_121	RP	POS	13.121	393.74					455214	477689	1.02495e+06	1.20933e+06	-0.597175	1.55965	0.0400291	0.2664
HILIC_POS_317_21811a7_093	HILIC	POS	7.093	317.218					479601	205260	351486	214674	0.588699	1.21635	0.0400542	0.2664
HILIC_POS_104_10752a3_686	HILIC	POS	3.686	104.108					1.37292e+06	620989	1.05489e+06	390171	0.591569	1.22384	0.040073	0.2664
RP_NEG_258_95831a1_363	RP	NEG	1.363	258.958					252734	48844.7	225245	40821.7	0.589305	1.37618	0.040003	0.2664
RP_POS_209_19005a11_498	RP	POS	11.498	209.19					5.65241e+06	2.20383e+06	7.24022e+06	2.93845e+06	-0.589867	1.21315	0.0400639	0.2664
RP_NEG_284_84949a15_398	RP	NEG	15.398	284.849					1.30123e+06	445223	1.03982e+06	411132	0.58873	1.34551	0.040067	0.2664
RP_POS_147_01387a0_444	RP	POS	0.444	147.014					2.5931e+06	464612	2.91803e+06	591701	-0.589392	1.20478	0.040109	0.266542
RP_POS_274_94186a0_461	RP	POS	0.461	274.942					288893	51134.3	322805	59690.5	-0.588839	1.21712	0.0401239	0.266544
RP_POS_722_15399a8_418	RP	POS	8.418	722.154					213538	311846	1.01681e+06	1.78845e+06	-0.602488	1.45722	0.0401581	0.266674
RP_POS_669_54218a12_307	RP	POS	12.307	669.542					97459.1	82734.2	318035	491543	-0.602548	1.24637	0.0401781	0.266692
HILIC_POS_187_03069a6_12	HILIC	POS	6.12	187.031					569781	46057.2	598806	49117.2	-0.588348	1.47053	0.0401902	0.266692
RP_NEG_530_30237a10_554	RP	NEG	10.554	530.302	fragment of LysoPC(0:0/16:0)	255.2332 (100), 480.3105 (30), 78.9585 (10)	2		1.19931e+06	139276	1.12566e+06	98109.9	0.589915	1.21632	0.0402404	0.266927
RP_POS_243_19522a8_271	RP	POS	8.271	243.195					412618	59001.6	374059	67261.9	0.58822	1.43521	0.0403071	0.267079
RP_POS_292_02921a3_376	RP	POS	3.376	292.029					281055	104851	342128	95414.1	-0.588024	1.21208	0.0403318	0.267079
RP_POS_322_18323a9_129	RP	POS	9.129	322.183					944106	351929	747317	290751	0.588373	1.20174	0.0403561	0.267079
RP_POS_1152_38416a7_694	RP	POS	7.694	1152.38					91421.9	59787.4	168559	165591	-0.597136	1.21971	0.0403653	0.267079
HILIC_POS_151_09659a0_65	HILIC	POS	0.65	151.097					3.74682e+06	601789	3.3955e+06	550453	0.587992	1.45455	0.040338	0.267079
RP_NEG_362_9411a0_459	RP	NEG	0.459	362.941					2.11772e+06	353424	2.33429e+06	357588	-0.587966	1.2373	0.040304	0.267079
RP_POS_855_86523a6_429	RP	POS	6.429	855.865					353393	150246	482908	258091	-0.591606	1.32523	0.0403663	0.267079
RP_POS_762_48224a13_286	RP	POS	13.286	762.482					181211	220899	392636	433085	-0.593091	1.57025	0.0404038	0.267183
RP_POS_870_17316a7_683	RP	POS	7.683	870.173					100041	96877.3	169078	127438	-0.588598	1.27677	0.0404755	0.267183
RP_NEG_522_08862a0_724	RP	NEG	0.724	522.089					228310	164916	140026	121144	0.588807	1.22668	0.0405002	0.267183
RP_POS_371_2272a10_821	RP	POS	10.821	371.227					2.14668e+06	860933	1.66912e+06	698203	0.58806	1.44423	0.0405065	0.267183
HILIC_POS_130_05008a4_74	HILIC	POS	4.74	130.05					491893	273808	670136	310600	-0.587619	1.19987	0.0405142	0.267183
RP_POS_323_0574a7_612	RP	POS	7.612	323.057					1.07197e+06	65794.1	1.03323e+06	61460.4	0.587447	1.20572	0.0405143	0.267183
RP_POS_278_60956a10_28	RP	POS	10.28	278.61					1.37872e+06	252729	1.22309e+06	258566	0.587565	1.23105	0.0404493	0.267183
HILIC_POS_356_35208a0_628	HILIC	POS	0.628	356.352					2.18378e+06	166485	2.09948e+06	100831	0.590904	1.28429	0.0404518	0.267183
HILIC_NEG_276_98679a6_209	HILIC	NEG	6.209	276.987					674996	127216	595764	133035	0.587578	1.25144	0.0404526	0.267183
RP_POS_439_297a11_598	RP	POS	11.598	439.297					3.26098e+06	1.24146e+06	4.06442e+06	1.39503e+06	-0.587316	1.32927	0.0406101	0.267717
RP_NEG_500_1264a0_569	RP	NEG	0.569	500.126					746735	375353	552824	246161	0.589508	1.27786	0.0406361	0.267791
HILIC_NEG_302_05231a6_698	HILIC	NEG	6.698	302.052					2.86594e+06	972117	2.3895e+06	509864	0.592029	1.43931	0.0406567	0.26783
RP_POS_348_98981a8_031	RP	POS	8.031	348.99					4.43238e+06	308884	4.16152e+06	543719	0.59094	1.22718	0.0407021	0.268032
RP_POS_194_15128a8_459	RP	POS	8.459	194.151					802956	160655	700384	176375	0.586942	1.20025	0.0407177	0.268037
RP_POS_572_04974a0_843	RP	POS	0.843	572.05					1.29583e+06	363762	1.05573e+06	423574	0.58706	1.20714	0.0407539	0.268179
RP_POS_844_69104a7_688	RP	POS	7.688	844.691					91439.5	65382.3	158751	140286	-0.59312	1.23413	0.040774	0.268186
RP_POS_647_39178a11_697	RP	POS	11.697	647.392					36300.4	24250	25238.8	6869.92	0.598044	1.22667	0.0407846	0.268186
RP_POS_296_22192a9_066	RP	POS	9.066	296.222					7.04276e+06	313977	6.82238e+06	404663	0.587376	1.34528	0.0408571	0.268566
RP_POS_744_08319a0_581	RP	POS	0.581	744.083					1.04809e+06	190109	1.14863e+06	135385	-0.587988	1.37652	0.0408896	0.268626
HILIC_NEG_257_84525a7_693	HILIC	NEG	7.693	257.845					1.02142e+06	192046	1.13031e+06	165339	-0.586654	1.45686	0.0408959	0.268626
RP_POS_406_74768a13_322	RP	POS	13.322	406.748					1.18824e+06	1.38745e+06	2.46811e+06	2.60808e+06	-0.591058	1.39311	0.0409383	0.268739
RP_POS_730_12878a5_176	RP	POS	5.176	730.129					530846	235223	386068	241627	0.586194	1.25541	0.0409426	0.268739
RP_POS_225_22116a9_508	RP	POS	9.508	225.221					1.34982e+06	226775	1.23813e+06	123072	0.590571	1.21899	0.0410256	0.269089
RP_POS_251_0695a0_864	RP	POS	0.864	251.07	Gamma-Glutamyl-cysteine	122.0274 (100), 84.0451 (80), 130.0501 (60), 251.0696 (50)	2	HMDB0001049	1.16762e+07	2.63161e+06	9.97769e+06	2.95398e+06	0.586188	1.22835	0.0410145	0.269089
RP_POS_323_06931a1_97	RP	POS	1.97	323.069					247797	246705	400864	257678	-0.585872	1.23357	0.0410654	0.26925
RP_NEG_215_16534a9_096	RP	NEG	9.096	215.165					592710	206549	718526	208187	-0.585804	1.61771	0.0410798	0.26925
RP_POS_593_56848a11_198	RP	POS	11.198	593.568					225189	150201	355163	260607	-0.589641	1.20937	0.0411021	0.269299
RP_POS_637_64532a4_381	RP	POS	4.381	637.645					83144.3	48293.1	264399	408329	-0.600452	1.38721	0.0411735	0.26938
RP_POS_315_23804a10_651	RP	POS	10.651	315.238					940724	101618	884163	83887	0.586079	1.27303	0.0411803	0.26938
HILIC_POS_246_15222a0_65	HILIC	POS	0.65	246.152					1.52884e+06	682219	1.18421e+06	415695	0.588737	1.22292	0.0411961	0.26938
RP_NEG_580_36285a10_99	RP	NEG	10.99	580.363					90069.3	49852.1	122667	57341.7	-0.585793	1.26386	0.0411912	0.26938
RP_POS_354_91092a0_443	RP	POS	0.443	354.911					400049	111175	476367	138699	-0.5862	1.19837	0.0412006	0.26938
RP_POS_199_05772a3_006	RP	POS	3.006	199.058					768186	459969	544593	234552	0.590819	1.31849	0.0412035	0.26938
RP_POS_900_45575a7_693	RP	POS	7.693	900.456					310237	244741	546814	488432	-0.590802	1.2342	0.0412843	0.269586
RP_POS_199_05772a3_065	RP	POS	3.065	199.058					392952	212917	287149	121479	0.589031	1.30136	0.0413621	0.269586
RP_POS_748_52704a13_119	RP	POS	13.119	748.527					1.70681e+06	2.10013e+06	4.96919e+06	7.15871e+06	-0.596082	1.60968	0.0413685	0.269586
RP_NEG_608_31885a10_412	RP	NEG	10.412	608.319					1.36017e+06	180526	1.26047e+06	146364	0.585769	1.20054	0.0413308	0.269586
RP_NEG_170_04593a0_572	RP	NEG	0.572	170.046					352082	172172	270074	77765.7	0.592106	1.23963	0.04126	0.269586
RP_NEG_470_06161a0_578	RP	NEG	0.578	470.062					139888	109348	85592.5	62063.6	0.589297	1.20513	0.0412889	0.269586
RP_POS_367_33563a12_127	RP	POS	12.127	367.336					425593	266366	607596	330172	-0.585809	1.47089	0.0413273	0.269586
RP_POS_840_51233a13_829	RP	POS	13.829	840.512					413894	476728	767182	669644	-0.586759	1.22711	0.0413324	0.269586
RP_NEG_471_15192a0_529	RP	NEG	0.529	471.152					806322	405975	1.1084e+06	573730	-0.586771	1.33283	0.0413478	0.269586
RP_POS_305_91833a0_504	RP	POS	0.504	305.918					178966	48297.2	147723	54658.4	0.584952	1.28151	0.0414733	0.270092
RP_POS_781_33716a6_423	RP	POS	6.423	781.337					311275	135430	398850	153171	-0.584942	1.20251	0.041476	0.270092
RP_POS_645_2915a11_742	RP	POS	11.742	645.292					2.05403e+06	976634	2.65783e+06	1.01773e+06	-0.584613	1.22355	0.0415213	0.270194
RP_POS_993_91095a7_704	RP	POS	7.704	993.911					67262.7	39311.6	106864	82575.3	-0.590769	1.40981	0.0415135	0.270194
RP_POS_179_10672a7_778	RP	POS	7.778	179.107	5-Phenylvaleric acid	179.1068 (100), 57.0344 (69), 151.0754 (20)	2	HMDB0002043	1.65726e+07	879071	1.60101e+07	976498	0.584664	1.25018	0.0415547	0.270217
RP_NEG_562_31573a10_07	RP	NEG	10.07	562.316					331449	143799	258330	90534.5	0.587397	1.21672	0.0415469	0.270217
RP_NEG_254_92671a0_5	RP	NEG	0.5	254.927					151683	46037.7	120553	56231	0.584973	1.26303	0.0415989	0.270407
RP_POS_307_18768a9_578	RP	POS	9.578	307.188					865459	177818	761240	166504	0.584304	1.24436	0.0416491	0.270637
RP_POS_729_87897a5_175	RP	POS	5.175	729.879					331063	146693	237940	160812	0.584305	1.24492	0.0416715	0.270686
RP_POS_336_02066a15_34	RP	POS	15.34	336.021					2.38037e+06	1.07764e+06	3.12151e+06	1.35409e+06	-0.584857	1.19423	0.0417053	0.270809
RP_POS_1013_65356a10_551	RP	POS	10.551	1013.65					5.15038e+06	1.38353e+06	4.38035e+06	1.15072e+06	0.584413	1.22449	0.041771	0.271138
RP_NEG_195_81107a0_582	RP	NEG	0.582	195.811					1.1875e+08	2.0487e+07	1.29085e+08	1.25827e+07	-0.586834	1.23856	0.0418493	0.271549
RP_NEG_326_83008a4_815	RP	NEG	4.815	326.83					5898.74	8508.54	2085.84	1878.41	0.59645	1.21776	0.0418741	0.271614
RP_POS_299_258a10_195	RP	POS	10.195	299.258					2.1881e+06	298602	2.02671e+06	230247	0.584527	1.24662	0.0419059	0.271722
RP_NEG_720_7821a0_486	RP	NEG	0.486	720.782					4.60946e+06	525380	4.29045e+06	530840	0.583447	1.23057	0.04194	0.271754
HILIC_POS_173_08086a1_581	HILIC	POS	1.581	173.081					634285	305036	488637	143292	0.589726	1.2193	0.041942	0.271754
HILIC_POS_160_06036a6_767	HILIC	POS	6.767	160.06					1.57085e+06	189691	1.46146e+06	172022	0.583503	1.19226	0.0419718	0.271754
HILIC_NEG_278_98126a6_209	HILIC	NEG	6.209	278.981					1.45432e+07	2.82708e+06	1.2846e+07	2.79356e+06	0.583323	1.24673	0.0419855	0.271754
RP_NEG_327_25455a11_208	RP	NEG	11.208	327.255					365465	66499.1	405025	64487.3	-0.58336	1.22113	0.0419764	0.271754
RP_POS_191_14311a8_328	RP	POS	8.328	191.143					2.11411e+06	127233	2.01983e+06	179617	0.584946	1.31026	0.0420073	0.271798
RP_NEG_348_02142a5_594	RP	NEG	5.594	348.021					104545	23650.1	89114.8	27299.7	0.583525	1.19142	0.0420248	0.271814
RP_POS_240_96715a0_44	RP	POS	0.44	240.967					842350	105050	913118	128102	-0.5835	1.36392	0.0421352	0.271964
RP_POS_727_57141a13_277	RP	POS	13.277	727.571					1.42463e+06	1.07953e+06	2.33075e+06	1.81347e+06	-0.586215	1.81664	0.0422016	0.271964
HILIC_NEG_100_93344a6_282	HILIC	NEG	6.282	100.933					2.26593e+07	3.75329e+06	2.43671e+07	1.14776e+06	-0.59337	1.212	0.0422024	0.271964
RP_POS_399_25037a9_618	RP	POS	9.618	399.25					894834	158682	809954	119359	0.583879	1.19342	0.0422127	0.271964
RP_NEG_428_18695a11_561	RP	NEG	11.561	428.187					568667	44816.4	543588	37956.1	0.583312	1.19112	0.0421412	0.271964
RP_POS_398_76157a13_323	RP	POS	13.323	398.762					3.46949e+06	6.44632e+06	9.33393e+06	1.19971e+07	-0.587768	1.27683	0.0420714	0.271964
RP_NEG_295_89368a0_645	RP	NEG	0.645	295.894					1.2088e+06	398590	1.4291e+06	327096	-0.583615	1.29301	0.0420913	0.271964
HILIC_NEG_215_03294a6_21	HILIC	NEG	6.21	215.033					7.21006e+06	1.65073e+06	6.167e+06	1.8023e+06	0.583011	1.23572	0.042143	0.271964
RP_POS_793_54358a12_939	RP	POS	12.939	793.544					5.39907e+06	2.24553e+06	6.59815e+06	1.67901e+06	-0.584102	1.67841	0.0421481	0.271964
RP_POS_482_01807a0_841	RP	POS	0.841	482.018					516264	186297	407864	172711	0.582918	1.19023	0.0421664	0.271964
RP_POS_729_70282a8_425	RP	POS	8.425	729.703					47073	35260.1	169226	276439	-0.597367	1.41209	0.0421869	0.271964
HILIC_NEG_217_02979a6_21	HILIC	NEG	6.21	217.03					2.25324e+06	527772	1.92094e+06	572996	0.582738	1.23836	0.0422386	0.272034
RP_NEG_381_68347a15_614	RP	NEG	15.614	381.683					187473	18111	175350	21887.5	0.582947	1.3658	0.0423209	0.272424
RP_NEG_362_05109a0_926	RP	NEG	0.926	362.051					1.14792e+07	3.44274e+06	9.22796e+06	4.00062e+06	0.582694	1.19163	0.0423421	0.272424
RP_POS_150_57881a1_304	RP	POS	1.304	150.579		105.9353 (100), 55.9354 (70), 123.9456 (50)	4		2.48078e+06	473384	2.72725e+06	328504	-0.584218	1.38729	0.0423441	0.272424
RP_NEG_376_78387a15_392	RP	NEG	15.392	376.784					2.07e+06	802708	1.6232e+06	673129	0.582664	1.28384	0.0423993	0.272683
RP_NEG_218_77835a15_55	RP	NEG	15.55	218.778					916594	30821.2	934490	28526.4	-0.582217	1.23481	0.0424275	0.272768
RP_POS_890_76489a8_225	RP	POS	8.225	890.765					532511	713682	3.06778e+06	5.74752e+06	-0.596642	1.45021	0.0424573	0.272862
RP_POS_800_87158a8_638	RP	POS	8.638	800.872					1.37509e+06	1.01799e+06	1.94038e+06	849856	-0.582388	1.54789	0.04251	0.273032
RP_POS_860_3576a8_703	RP	POS	8.703	860.358					5.33738e+06	3.46635e+06	7.10355e+06	2.24105e+06	-0.584384	1.57615	0.0425418	0.273032
RP_NEG_267_12436a8_803	RP	NEG	8.803	267.124	Furan fatty acid	223.1340 (100),179.1442 (60),267.1231 (30) 81.3516 (5)	2	HMDB0031005	687427	288156	872213	324371	-0.581903	1.191	0.0425888	0.273032
RP_NEG_310_92734a0_462	RP	NEG	0.462	310.927					283497	49020.1	311019	42043.9	-0.582241	1.18993	0.0425158	0.273032
RP_POS_379_28156a10_91	RP	POS	10.91	379.282					5.67948e+06	2.35539e+06	4.26564e+06	2.34026e+06	0.581803	1.2119	0.0425478	0.273032
RP_POS_232_15427a2_07	RP	POS	2.07	232.154					3.57841e+07	3.26407e+07	2.1154e+07	7.92498e+06	0.593934	1.28732	0.0425732	0.273032
RP_POS_822_56305a11_482	RP	POS	11.482	822.563					1.29451e+06	439114	1.61891e+06	619819	-0.583374	1.19377	0.0425852	0.273032
RP_POS_882_633a8_422	RP	POS	8.422	882.633					288704	432427	1.58476e+06	2.93417e+06	-0.595709	1.46591	0.042654	0.273353
RP_POS_832_58215a13_671	RP	POS	13.671	832.582					278426	481057	792583	1.09122e+06	-0.588441	1.34005	0.0426698	0.273357
RP_POS_251_16405a8_679	RP	POS	8.679	251.164					5.58172e+06	657541	5.16717e+06	718657	0.581516	1.31981	0.0426992	0.273449
RP_POS_587_48834a11_205	RP	POS	11.205	587.488					368175	133036	449499	137273	-0.581316	1.21665	0.0427348	0.27352
RP_POS_805_5542a13_227	RP	POS	13.227	805.554					1.40858e+07	1.31883e+07	2.25028e+07	1.47418e+07	-0.581452	1.49012	0.0427479	0.27352
RP_POS_156_07683a0_505	RP	POS	0.505	156.077					5.35509e+06	777066	5.89168e+06	991119	-0.582109	1.19375	0.0427554	0.27352
RP_NEG_750_80182a0_464	RP	NEG	0.464	750.802					141412	22383.7	157695	30932	-0.582635	1.30994	0.0427902	0.273563
RP_POS_1047_36694a8_138	RP	POS	8.138	1047.37					103545	80226.2	155727	92767.3	-0.581377	1.51032	0.0428241	0.273563
RP_POS_712_21875a3_894	RP	POS	3.894	712.219					333557	146187	424246	155282	-0.581082	1.19439	0.0428374	0.273563
RP_NEG_251_98952a0_516	RP	NEG	0.516	251.99					143670	61201.8	111117	45688.9	0.582325	1.19075	0.0428098	0.273563
RP_POS_794_16766a8_412	RP	POS	8.412	794.168					202672	224195	1.05426e+06	1.93587e+06	-0.595694	1.45571	0.0428317	0.273563
RP_POS_522_23303a10_774	RP	POS	10.774	522.233					201327	71355.5	259055	114668	-0.583825	1.19505	0.0428982	0.273855
RP_POS_352_17798a10_773	RP	POS	10.773	352.178					396582	115570	499167	209677	-0.585127	1.19637	0.0429254	0.273932
RP_POS_900_16772a7_68	RP	POS	7.68	900.168					131865	111126	219009	171187	-0.583258	1.27059	0.0429423	0.273944
RP_POS_410_7616a13_234	RP	POS	13.234	410.762					7.24317e+06	5.85295e+06	1.38626e+07	1.41955e+07	-0.588389	1.20354	0.0429592	0.273955
RP_POS_938_20715a8_702	RP	POS	8.702	938.207					1.21419e+07	7.94849e+06	1.63693e+07	5.95201e+06	-0.581691	1.57182	0.0430372	0.274357
RP_NEG_627_78076a7_078	RP	NEG	7.078	627.781					206516	102639	142071	111704	0.58056	1.35267	0.043053	0.274361
RP_POS_722_10541a8_403	RP	POS	8.403	722.105					125177	136712	881310	1.72596e+06	-0.59538	1.48579	0.043095	0.274532
RP_POS_524_23346a10_773	RP	POS	10.773	524.233					386692	121304	481035	184959	-0.582697	1.18985	0.0431119	0.274544
RP_POS_586_30664a11_556	RP	POS	11.556	586.307					821309	257013	958399	194398	-0.581305	1.23175	0.0431526	0.274707
RP_POS_213_18501a9_018	RP	POS	9.018	213.185					1.03937e+06	78609.4	983445	105408	0.581196	1.23652	0.0432348	0.275133
RP_NEG_530_86548a0_463	RP	NEG	0.463	530.865					208576	41968.6	233845	42264.9	-0.579831	1.4238	0.0432873	0.275292
RP_NEG_553_12433a0_531	RP	NEG	0.531	553.124					233835	82999.4	282773	80109.9	-0.579842	1.43809	0.04329	0.275292
RP_NEG_679_19525a0_578	RP	NEG	0.578	679.195					113382	73400.9	77684.5	39764.1	0.584058	1.19496	0.0433946	0.275757
RP_POS_574_69397a4_101	RP	POS	4.101	574.694					614546	163018	495465	227699	0.581076	1.20202	0.0434074	0.275757
RP_POS_228_1958a7_736	RP	POS	7.736	228.196	FA(14:0)	95.0861 (100), 175.1482 (80), 109.1016 (40), 228.1959 (20)	2	HMDB0000806	1.78639e+07	5.40961e+06	1.54332e+07	1.50057e+06	0.590732	1.20654	0.0434088	0.275757
HILIC_POS_462_19025a5_395	HILIC	POS	5.395	462.19					275013	124196	356189	145586	-0.579791	1.21669	0.0434433	0.27588
RP_POS_430_38895a9_454	RP	POS	9.454	430.389					554884	49872.6	631786	170647	-0.590204	1.30967	0.0434613	0.275898
RP_POS_774_54034a14_14	RP	POS	14.14	774.54					554719	593261	1.2782e+06	1.5716e+06	-0.587872	1.23565	0.043485	0.275952
RP_POS_648_62823a12_473	RP	POS	12.473	648.628					848266	1.03062e+06	383211	308616	0.589853	1.32587	0.0435208	0.276083
RP_POS_482_83136a0_485	RP	POS	0.485	482.831					396761	45539.3	369728	44689.5	0.579155	1.21282	0.043545	0.27614
RP_NEG_285_24374a10_702	RP	NEG	10.702	285.244					371200	56246	340326	46226.5	0.579617	1.30623	0.0435812	0.276231
RP_POS_449_22415a2_327	RP	POS	2.327	449.224					1.81437e+06	392384	2.09411e+06	529300	-0.58026	1.18571	0.043605	0.276231
RP_POS_800_94672a8_637	RP	POS	8.637	800.947					1.41332e+06	1.30468e+06	2.07632e+06	851806	-0.581427	1.461	0.0436043	0.276231
RP_POS_269_12433a0_562	RP	POS	0.562	269.124					212763	213365	393617	366510	-0.582597	1.23569	0.0436304	0.276295
RP_POS_860_1073a8_702	RP	POS	8.702	860.107					7.26644e+06	4.58928e+06	9.59912e+06	3.0025e+06	-0.58122	1.60355	0.0436742	0.276476
RP_POS_639_34399a10_712	RP	POS	10.712	639.344					641736	194271	528816	182744	0.578757	1.18478	0.0437153	0.276583
RP_POS_416_24615a11_558	RP	POS	11.558	416.246					847364	77656.2	800687	78281	0.578686	1.18336	0.0437215	0.276583
RP_POS_277_21365a10_775	RP	POS	10.775	277.214					922701	155092	1.05293e+06	263383	-0.582133	1.18967	0.0437557	0.276703
RP_POS_784_58435a13_611	RP	POS	13.611	784.584					1.29765e+07	1.23694e+07	3.14363e+07	4.09373e+07	-0.589082	1.33985	0.0437752	0.27673
RP_POS_988_99689a8_139	RP	POS	8.139	988.997					420641	338300	625231	345732	-0.578237	1.39682	0.0438949	0.27739
RP_POS_743_87939a8_636	RP	POS	8.636	743.879					370213	278447	555414	337571	-0.578572	1.36004	0.0439707	0.277772
RP_NEG_1142_63293a0_489	RP	NEG	0.489	1142.63					86384.5	52215.8	61801.7	23972.1	0.584353	1.39492	0.044001	0.277867
RP_POS_457_97116a0_506	RP	POS	0.506	457.971					320650	46462.6	296084	34700.3	0.579073	1.18895	0.0440329	0.277972
RP_POS_410_76193a12_973	RP	POS	12.973	410.762					489316	359367	782136	587966	-0.580708	1.20681	0.0441377	0.278465
RP_NEG_621_32916a9_763	RP	NEG	9.763	621.329					88951.5	100218	265710	396843	-0.58933	1.2354	0.0441417	0.278465
RP_POS_217_12061a4_336	RP	POS	4.336	217.121					261329	200629	166076	97669.5	0.58313	1.47275	0.0442059	0.278703
RP_NEG_241_18121a9_566	RP	NEG	9.566	241.181					572366	219105	698779	203939	-0.577437	1.46372	0.044228	0.278703
HILIC_POS_212_14346a6_173	HILIC	POS	6.173	212.143					400464	147831	504615	196785	-0.578487	1.19299	0.044239	0.278703
HILIC_POS_171_0764a6_197	HILIC	POS	6.197	171.076					867066	196556	752166	188175	0.577356	1.19294	0.0442407	0.278703
RP_POS_722_24603a8_409	RP	POS	8.409	722.246					196912	267363	1.43695e+06	2.8451e+06	-0.591919	1.47572	0.0442747	0.27882
RP_POS_1047_43225a8_133	RP	POS	8.133	1047.43					148044	98173.2	222330	145386	-0.578857	1.18541	0.0444521	0.279765
RP_POS_766_54401a6_393	RP	POS	6.393	766.544					557172	473394	901132	661092	-0.578312	1.19438	0.0444555	0.279765
RP_POS_162_98894a15_318	RP	POS	15.318	162.989					9.96086e+06	879608	1.03808e+07	445406	-0.581932	1.35447	0.0444848	0.279852
RP_POS_711_1283a0_58	RP	POS	0.58	711.128					524057	232054	387307	226666	0.576495	1.18463	0.0445647	0.280149
RP_POS_705_59003a13_28	RP	POS	13.28	705.59					4.39888e+06	4.35617e+06	9.23468e+06	1.044e+07	-0.58388	1.54947	0.0445738	0.280149
RP_POS_344_69232a3_436	RP	POS	3.436	344.692					789030	337542	1.16703e+06	817133	-0.583976	1.23326	0.0445783	0.280149
RP_POS_377_12701a8_797	RP	POS	8.797	377.127					500596	43677.4	476819	35601.8	0.576985	1.36942	0.0446054	0.280222
RP_POS_412_77695a14_201	RP	POS	14.201	412.777					169839	277072	491500	699188	-0.584148	1.4667	0.0446781	0.280375
RP_POS_934_37219a8_417	RP	POS	8.417	934.372					288141	345090	1.39191e+06	2.52843e+06	-0.590176	1.47599	0.0446988	0.280375
RP_POS_808_58447a13_352	RP	POS	13.352	808.584					9.77751e+06	9.06825e+06	2.00412e+07	2.22368e+07	-0.58377	1.22691	0.0447069	0.280375
HILIC_POS_282_81622a2_874	HILIC	POS	2.874	282.816					1.67018e+06	586294	1.33714e+06	529661	0.576422	1.17788	0.0446487	0.280375
RP_POS_840_27081a8_23	RP	POS	8.23	840.271					46277.8	31189.9	227766	417788	-0.590999	1.39548	0.0446793	0.280375
RP_POS_750_56268a11_691	RP	POS	11.691	750.563					507322	327594	773866	537175	-0.57908	1.19864	0.0447664	0.280413
RP_POS_278_03275a0_581	RP	POS	0.581	278.033					665228	228200	539266	192988	0.576372	1.344	0.0447672	0.280413
RP_POS_348_26614a11_2	RP	POS	11.2	348.266					166829	63482.1	218112	103087	-0.579029	1.18754	0.0447459	0.280413
RP_NEG_293_2128a10_082	RP	NEG	10.082	293.213					177794	43836.7	207131	54033.7	-0.576574	1.66963	0.0447747	0.280413
RP_NEG_433_3327a10_952	RP	NEG	10.952	433.333					271926	55440.5	306825	61570.9	-0.576061	1.29327	0.0447923	0.280413
RP_POS_613_26508a11_742	RP	POS	11.742	613.265					849768	435882	1.11549e+06	456315	-0.575897	1.21316	0.0448055	0.280413
RP_POS_966_29199a8_058	RP	POS	8.058	966.292					91900.7	72009.4	149157	114536	-0.578542	1.1812	0.0448486	0.280585
RP_POS_318_05402a1_633	RP	POS	1.633	318.054					702210	326584	488045	389637	0.576102	1.41438	0.0448891	0.280742
RP_POS_622_61304a12_271	RP	POS	12.271	622.613					1.97966e+06	2.91027e+06	666340	959645	0.585244	1.26395	0.0449235	0.280861
RP_POS_1106_82397a8_064	RP	POS	8.064	1106.82					277470	222179	485410	436075	-0.580634	1.19078	0.0449496	0.280928
RP_POS_830_50848a8_062	RP	POS	8.062	830.508					304160	265693	523918	445844	-0.578811	1.21697	0.0449661	0.280933
RP_POS_327_16129a10_774	RP	POS	10.774	327.161					315467	99052.1	396263	163235	-0.578484	1.18286	0.045016	0.281149
RP_POS_559_16809a0_579	RP	POS	0.579	559.168					154183	96145.1	213734	103958	-0.57522	1.17794	0.0450919	0.281429
RP_POS_938_11664a8_702	RP	POS	8.702	938.117					9.73853e+06	6.2712e+06	1.29449e+07	4.28775e+06	-0.577114	1.6056	0.0450773	0.281429
RP_POS_260_00885a4_24	RP	POS	4.24	260.009					2.00888e+06	2.74032e+06	788721	762162	0.585752	1.20818	0.0452291	0.282181
RP_POS_282_11963a0_885	RP	POS	0.885	282.12	1-Methyladenosine	150.0775 (100), 282.1194 (10)	2	HMDB0003331	2.62731e+06	1.3731e+06	2.0221e+06	310640	0.586901	1.22745	0.045263	0.282181
RP_POS_808_58197a14_208	RP	POS	14.208	808.582					522917	847141	1.85799e+06	2.99586e+06	-0.585557	1.48493	0.0452586	0.282181
RP_POS_1118_92383a8_133	RP	POS	8.133	1118.92					145297	111246	221704	143488	-0.575577	1.17827	0.0452745	0.282181
RP_NEG_337_20007a10_243	RP	NEG	10.243	337.2					192716	15963	183926	13505.9	0.575013	1.25341	0.0452954	0.28219
RP_POS_1037_71655a8_699	RP	POS	8.699	1037.72					160725	143974	250997	159476	-0.574733	1.49284	0.0453069	0.28219
RP_POS_605_42316a10_502	RP	POS	10.502	605.423					3.22353e+06	731233	3.69103e+06	839012	-0.574604	1.52145	0.0454052	0.282511
RP_POS_712_07916a6_394	RP	POS	6.394	712.079					548263	469853	825616	464378	-0.574338	1.26363	0.0454029	0.282511
RP_NEG_612_26111a10_554	RP	NEG	10.554	612.261					812682	89493	765058	69361.9	0.575301	1.25517	0.0453831	0.282511
HILIC_POS_197_08968a5_782	HILIC	POS	5.782	197.09					233758	66572.8	284686	100845	-0.576355	1.3594	0.0455022	0.283017
RP_POS_164_98453a8_011	RP	POS	8.011	164.985					6.94119e+06	3.17811e+06	8.93781e+06	3.54151e+06	-0.574029	1.33012	0.0455903	0.283468
RP_POS_456_08447a0_515	RP	POS	0.515	456.084					267360	63571.6	234423	45738	0.575235	1.46494	0.0456321	0.283589
RP_POS_918_30847a8_292	RP	POS	8.292	918.308					295845	182401	435844	277851	-0.576053	1.52368	0.0456416	0.283589
RP_NEG_1032_66321a0_489	RP	NEG	0.489	1032.66					130962	50080	99989.4	54273.8	0.573785	1.17926	0.0456566	0.283589
RP_POS_704_55811a14_882	RP	POS	14.882	704.558					306854	511440	993356	1.5248e+06	-0.583102	1.42175	0.045673	0.283594
RP_POS_558_21173a10_28	RP	POS	10.28	558.212					744829	121032	670553	129362	0.573623	1.1712	0.0457088	0.283719
RP_POS_797_15881a8_24	RP	POS	8.24	797.159					639772	697736	3.37087e+06	6.30569e+06	-0.587631	1.47494	0.0457719	0.284014
RP_POS_796_896a8_249	RP	POS	8.249	796.896					510780	738818	1.65091e+06	2.56397e+06	-0.583645	1.42087	0.0459265	0.284565
RP_POS_133_03468a0_44	RP	POS	0.44	133.035					2.44137e+06	443394	2.72784e+06	520310	-0.573356	1.17067	0.045934	0.284565
RP_POS_282_20389a7_735	RP	POS	7.735	282.204					1.33557e+07	3.62982e+06	1.17369e+07	1.09325e+06	0.583319	1.19306	0.0459253	0.284565
RP_POS_1146_25708a8_702	RP	POS	8.702	1146.26					3.06875e+06	2.2953e+06	4.25878e+06	1.66195e+06	-0.574459	1.62884	0.0459163	0.284565
HILIC_POS_346_71948a2_889	HILIC	POS	2.889	346.719					694385	321465	532145	213326	0.575187	1.26998	0.045939	0.284565
RP_POS_253_25238a10_12	RP	POS	10.12	253.252					2.64486e+06	260855	2.49507e+06	244737	0.57299	1.18914	0.0459571	0.28458
RP_POS_420_25375a11_557	RP	POS	11.557	420.254					693866	66346.2	656110	61060	0.572949	1.38848	0.0459894	0.284683
RP_POS_767_08551a6_39	RP	POS	6.39	767.086					289928	251114	487768	397573	-0.575443	1.18633	0.0460327	0.284757
HILIC_POS_160_03705a4_077	HILIC	POS	4.077	160.037					7.42983e+06	8.48309e+06	1.44792e+07	1.44202e+07	-0.576225	1.24062	0.0460226	0.284757
RP_POS_1119_33459a8_136	RP	POS	8.136	1119.33					230473	208084	429283	421644	-0.578071	1.32614	0.0460753	0.284901
RP_POS_793_87134a8_701	RP	POS	8.701	793.871					840832	726437	1.20177e+06	456644	-0.575353	1.37899	0.0460874	0.284901
RP_POS_337_23474a13_531	RP	POS	13.531	337.235					4.65278e+06	2.85041e+06	3.3104e+06	1.39813e+06	0.578061	1.22799	0.046106	0.284919
RP_POS_802_53528a12_825	RP	POS	12.825	802.535					732090	447635	1.12775e+06	824200	-0.57685	1.59134	0.0461265	0.284949
HILIC_NEG_235_92615a9_536	HILIC	NEG	9.536	235.926					109392	63712.9	180718	155592	-0.579827	1.19365	0.0461894	0.28524
RP_POS_688_54767a8_231	RP	POS	8.231	688.548					488720	512420	2.66826e+06	5.04696e+06	-0.586579	1.41252	0.0462065	0.285249
HILIC_NEG_255_82225a3_034	HILIC	NEG	3.034	255.822					1.14343e+07	6.5478e+06	1.71387e+07	1.18444e+07	-0.576405	1.18959	0.0462222	0.285249
RP_POS_765_02441a12_938	RP	POS	12.938	765.024					408506	308508	622693	407658	-0.573231	1.59955	0.0462651	0.285277
RP_POS_794_46588a8_414	RP	POS	8.414	794.466					231154	242517	1.59571e+06	3.16627e+06	-0.586661	1.46573	0.0462738	0.285277
RP_POS_1031_82727a8_702	RP	POS	8.702	1031.83					8.176e+06	5.18838e+06	1.07699e+07	3.34807e+06	-0.574629	1.60368	0.0462668	0.285277
RP_POS_304_06625a1_094	RP	POS	1.094	304.066					2.4868e+07	4.14807e+06	2.71596e+07	3.57995e+06	-0.572309	1.30188	0.0463282	0.285427
RP_POS_752_55835a14_116	RP	POS	14.116	752.558					2.76894e+06	4.2435e+06	1.27673e+07	2.29544e+07	-0.584925	1.25267	0.0463296	0.285427
HILIC_NEG_215_00218a0_423	HILIC	NEG	0.423	215.002					20683.2	20130.4	58792.6	86867.9	-0.583759	1.41628	0.046396	0.285456
RP_POS_906_09869a6_394	RP	POS	6.394	906.099					347885	249043	509548	295693	-0.572242	1.19677	0.0463986	0.285456
RP_POS_667_47766a11_547	RP	POS	11.547	667.478					280502	104538	227533	70871.6	0.573782	1.17614	0.0464128	0.285456
RP_POS_1032_32739a8_706	RP	POS	8.706	1032.33					5.77281e+06	3.7646e+06	7.7119e+06	2.69317e+06	-0.573184	1.61444	0.0464601	0.285456
RP_NEG_239_16579a9_16	RP	NEG	9.16	239.166					523400	242626	661974	226118	-0.571803	1.5985	0.0464348	0.285456
HILIC_POS_348_07037a6_616	HILIC	POS	6.616	348.07	Adenosine monophosphate	136.0620 (100), 348.0704 (10)	1	HMDB0000045	3.05481e+07	8.34454e+06	2.51857e+07	9.74435e+06	0.572014	1.17137	0.0464588	0.285456
RP_POS_335_12518a9_41	RP	POS	9.41	335.125					3.84094e+06	173155	3.73524e+06	184434	0.571806	1.21986	0.0464277	0.285456
RP_POS_343_20087a11_203	RP	POS	11.203	343.201					1.00787e+06	208624	1.14989e+06	267618	-0.572675	1.21073	0.0464032	0.285456
RP_POS_966_88562a8_065	RP	POS	8.065	966.886					100898	84117.3	159269	111282	-0.572583	1.17187	0.0465261	0.285523
RP_POS_247_04219a0_771	RP	POS	0.771	247.042					1.43382e+06	710830	1.86846e+06	760429	-0.571456	1.26734	0.0465713	0.285523
RP_NEG_527_18347a11_119	RP	NEG	11.119	527.183					365383	104074	414139	50165.4	-0.577044	1.46628	0.0465788	0.285523
RP_POS_774_54266a13_258	RP	POS	13.258	774.543					138314	145662	338635	448085	-0.58099	1.46315	0.046581	0.285523
RP_NEG_388_76569a15_47	RP	NEG	15.47	388.766					1.98593e+06	371068	1.76812e+06	366694	0.571414	1.77554	0.0465627	0.285523
RP_POS_441_33362a11_228	RP	POS	11.228	441.334					1.07818e+06	413201	1.36404e+06	544122	-0.572517	1.32153	0.0465392	0.285523
HILIC_NEG_249_89177a0_875	HILIC	NEG	0.875	249.892					236836	206019	145679	57620.8	0.582177	1.25977	0.0465653	0.285523
RP_POS_225_1095a7_006	RP	POS	7.006	225.109					578066	75703.7	643992	137187	-0.57547	1.17912	0.0465972	0.285526
RP_POS_381_10052a5_226	RP	POS	5.226	381.101					460982	166407	582416	237583	-0.572839	1.28092	0.04667	0.285726
RP_POS_304_24808a9_464	RP	POS	9.464	304.248					439528	38219.8	418650	32240.7	0.571457	1.17572	0.0467092	0.285726
RP_POS_731_60565a13_689	RP	POS	13.689	731.606	N-Stearoyl-D-sphingomyelin	184.0734 (100), 86.0971 (10)	1		9.17052e+06	1.22838e+07	2.16572e+07	2.68997e+07	-0.577352	1.67894	0.0466941	0.285726
HILIC_POS_231_09755a6_199	HILIC	POS	6.199	231.098					2.94162e+06	789570	2.49658e+06	716898	0.571147	1.18115	0.0467226	0.285726
RP_POS_217_12212a8_183	RP	POS	8.183	217.122					6.19183e+06	314850	5.94268e+06	503765	0.573799	1.37888	0.0467242	0.285726
HILIC_POS_524_37152a0_447	HILIC	POS	0.447	524.372					1.8961e+06	357869	1.71637e+06	236508	0.573254	1.19078	0.0467184	0.285726
RP_POS_797_21069a8_237	RP	POS	8.237	797.211					607095	964196	2.46729e+06	4.25111e+06	-0.582959	1.4504	0.0467422	0.285739
RP_POS_276_65216a10_553	RP	POS	10.553	276.652					4.0524e+06	537136	3.75083e+06	483763	0.570994	1.17354	0.0467936	0.285957
HILIC_NEG_187_94186a6_548	HILIC	NEG	6.548	187.942					717456	329532	897646	279175	-0.571039	1.38938	0.046869	0.286225
RP_POS_933_88922a8_14	RP	POS	8.14	933.889					421622	296125	599551	307303	-0.570685	1.41768	0.0468625	0.286225
RP_NEG_190_92862a5_045	RP	NEG	5.045	190.929					343555	223964	227679	163659	0.571699	1.19037	0.0469835	0.286699
HILIC_NEG_295_73618a3_13	HILIC	NEG	3.13	295.736					381502	372654	597172	359356	-0.570266	1.16903	0.0470314	0.286699
RP_POS_179_10672a7_659	RP	POS	7.659	179.107					940000	77194.4	887131	100451	0.571185	1.16656	0.0470388	0.286699
RP_POS_306_12955a0_674	RP	POS	0.674	306.13					406354	174946	585506	387212	-0.576583	1.22528	0.0470413	0.286699
HILIC_NEG_193_92696a5_423	HILIC	NEG	5.423	193.927					2.14993e+06	1.01717e+06	2.77982e+06	1.11822e+06	-0.570386	1.17172	0.0470271	0.286699
RP_POS_806_50916a13_728	RP	POS	13.728	806.509					136174	161196	399574	597880	-0.581249	1.51391	0.0470157	0.286699
RP_POS_588_95038a6_162	RP	POS	6.162	588.95					322383	151865	471551	320064	-0.575867	1.20978	0.0471102	0.287023
RP_POS_407_92664a0_497	RP	POS	0.497	407.927					172879	36665.9	198923	50484.9	-0.571264	1.23069	0.0471781	0.287056
RP_POS_722_1991a8_411	RP	POS	8.411	722.199					225767	228008	1.27533e+06	2.44381e+06	-0.584056	1.43269	0.0471946	0.287056
HILIC_NEG_198_90434a0_873	HILIC	NEG	0.873	198.904					1.15676e+06	1.08892e+06	677720	289931	0.580924	1.24049	0.0471722	0.287056
RP_NEG_435_21329a11_56	RP	NEG	11.56	435.213					362508	28051.3	347952	20720.3	0.571245	1.27034	0.0471318	0.287056
RP_POS_423_32294a11_749	RP	POS	11.749	423.323					1.05182e+06	388728	1.33144e+06	545404	-0.571409	1.38577	0.0471825	0.287056
RP_NEG_395_22928a11_208	RP	NEG	11.208	395.229					264703	25857.9	280254	26966.6	-0.569805	1.16455	0.0472204	0.287105
HILIC_NEG_61_98756a6_209	HILIC	NEG	6.209	61.9876					1.90016e+06	312546	1.70356e+06	353937	0.569965	1.20238	0.0472344	0.287105
RP_POS_860_67242a8_055	RP	POS	8.055	860.672					124991	79346.9	179385	103584	-0.570612	1.1698	0.0472789	0.287277
RP_NEG_658_987a0_782	RP	NEG	0.782	658.987					2.82262e+06	474214	3.0925e+06	442462	-0.569666	1.25355	0.0472942	0.287277
HILIC_NEG_481_00061a6_212	HILIC	NEG	6.212	481.001					111035	31342.4	92375.8	32106.4	0.569335	1.21942	0.0474041	0.287848
RP_POS_402_76419a13_492	RP	POS	13.492	402.764					96123.5	88784.1	224205	288909	-0.57925	1.44162	0.047429	0.287903
RP_POS_836_28461a8_411	RP	POS	8.411	836.285					208594	304428	1.09992e+06	2.06758e+06	-0.58266	1.46893	0.0474479	0.287921
RP_NEG_365_34283a12_747	RP	NEG	12.747	365.343					184933	93441.8	238443	88535.3	-0.569138	1.58642	0.0474978	0.288074
RP_POS_387_2749a11_225	RP	POS	11.225	387.275					166933	84996.2	123800	58923	0.57085	1.17337	0.0475048	0.288074
RP_POS_882_29468a8_413	RP	POS	8.413	882.295					189930	129680	1.0933e+06	2.11158e+06	-0.583298	1.45701	0.0475946	0.288435
RP_POS_274_12189a0_788	RP	POS	0.788	274.122					3.06473e+06	1.09384e+06	3.65614e+06	908875	-0.569336	1.16296	0.0475961	0.288435
RP_POS_703_57434a13_172	RP	POS	13.172	703.574					6.7022e+06	4.08496e+06	1.02389e+07	7.39622e+06	-0.572756	1.52651	0.047672	0.288576
RP_NEG_860_56781a11_611	RP	NEG	11.611	860.568					224929	87292.2	284087	112262	-0.569522	1.17293	0.0476793	0.288576
RP_POS_931_06946a7_687	RP	POS	7.687	931.069					44974.9	24409.4	84575.1	90177	-0.579394	1.19041	0.0477247	0.288576
RP_POS_372_87234a15_346	RP	POS	15.346	372.872					674673	282686	524584	224544	0.569195	1.238	0.0477568	0.288576
RP_NEG_282_03641a0_503	RP	NEG	0.503	282.036					120160	46345	151401	59142.3	-0.569239	1.36431	0.0477741	0.288576
RP_NEG_297_24374a10_123	RP	NEG	10.123	297.244					6.40281e+06	839267	5.95952e+06	657430	0.569273	1.30482	0.0477608	0.288576
RP_POS_629_79321a7_068	RP	POS	7.068	629.793					269023	147834	178939	158822	0.568483	1.30966	0.0477782	0.288576
RP_POS_1055_80103a11_22	RP	POS	11.22	1055.8					62783	42083.8	43725.7	16536.6	0.576375	1.30372	0.0477001	0.288576
RP_POS_709_80444a6_422	RP	POS	6.422	709.804					263449	136417	352856	166295	-0.569109	1.16276	0.0477163	0.288576
RP_NEG_594_28278a10_417	RP	NEG	10.417	594.283					217269	75679.3	177763	57347.6	0.569585	1.33227	0.0477264	0.288576
RP_POS_1123_02551a7_384	RP	POS	7.384	1123.03					1.61092e+06	588123	1.98793e+06	691412	-0.568688	1.16114	0.0478151	0.288703
RP_POS_721_19214a8_226	RP	POS	8.226	721.192					509816	660604	2.76517e+06	5.25337e+06	-0.581989	1.47536	0.0478317	0.288707
RP_NEG_924_74475a0_483	RP	NEG	0.483	924.745					2.97454e+06	211409	2.8644e+06	159702	0.569151	1.3765	0.0479126	0.289099
RP_NEG_538_44299a15_595	RP	NEG	15.595	538.443					232832	24985.9	217320	27805.5	0.5682	1.19577	0.0479307	0.289112
RP_POS_767_08258a13_223	RP	POS	13.223	767.083					216246	148077	382077	365326	-0.575387	1.23624	0.0479679	0.28924
RP_POS_934_42676a8_414	RP	POS	8.414	934.427					246708	331175	1.19195e+06	2.19791e+06	-0.581114	1.44254	0.048023	0.289381
RP_NEG_274_95059a0_723	RP	NEG	0.723	274.951					696923	476888	469195	263714	0.571889	1.19275	0.0480152	0.289381
RP_NEG_1001_2196a0_484	RP	NEG	0.484	1001.22					283038	50849.9	254319	47043.8	0.567728	1.23222	0.0480932	0.289708
RP_NEG_419_17554a11_266	RP	NEG	11.266	419.176					205562	21110.1	195109	13584.3	0.570031	1.24123	0.0481208	0.289725
RP_NEG_476_12766a0_608	RP	NEG	0.608	476.128					643624	290582	505400	158149	0.571786	1.19148	0.048128	0.289725
RP_POS_846_71985a7_696	RP	POS	7.696	846.72					103811	79921.4	151498	82799.4	-0.567495	1.17927	0.048161	0.289828
RP_POS_625_32831a10_712	RP	POS	10.712	625.328					549096	145430	461491	153518	0.56735	1.15855	0.0482307	0.29001
RP_POS_349_27106a10_593	RP	POS	10.593	349.271					1.67738e+06	244703	1.54685e+06	197974	0.567909	1.15987	0.0482391	0.29001
RP_POS_989_87366a8_138	RP	POS	8.138	989.874					251010	149618	348421	181124	-0.56781	1.52671	0.0482332	0.29001
RP_POS_597_59204a13_005	RP	POS	13.005	597.592					235181	198685	393194	323253	-0.570079	1.25023	0.0482898	0.290119
RP_POS_553_45886a11_265	RP	POS	11.265	553.459					3.90135e+06	1.31536e+06	3.14543e+06	1.26566e+06	0.567148	1.23644	0.0483053	0.290119
RP_POS_765_0564a12_968	RP	POS	12.968	765.056					218182	239876	418825	417078	-0.570795	1.1806	0.0482846	0.290119
RP_POS_263_164a8_339	RP	POS	8.339	263.164			4		1.69623e+06	143457	1.60075e+06	180175	0.567726	1.44958	0.0483531	0.29031
HILIC_NEG_154_97438a6_936	HILIC	NEG	6.936	154.974					21062.5	22166.6	67317.5	106894	-0.579169	1.28577	0.0483693	0.290312
RP_POS_186_07608a0_772	RP	POS	0.772	186.076					1.22016e+06	322396	1.45338e+06	460021	-0.568464	1.17587	0.0484381	0.290629
RP_POS_794_52191a8_412	RP	POS	8.412	794.522					186934	226230	1.13905e+06	2.22992e+06	-0.580529	1.44251	0.0485187	0.29089
RP_POS_619_52704a12_647	RP	POS	12.647	619.527					682508	930871	257515	403348	0.57318	1.18217	0.0485741	0.29089
RP_POS_401_34113a10_63	RP	POS	10.63	401.341					259029	114487	352567	193408	-0.569747	1.19296	0.0485858	0.29089
RP_NEG_236_95227a0_721	RP	NEG	0.721	236.952					404155	262641	282759	123744	0.572188	1.18239	0.0486108	0.29089
RP_POS_756_55286a11_608	RP	POS	11.608	756.553					401823	200176	524166	217908	-0.566332	1.16385	0.0486766	0.29089
RP_POS_777_50214a7_687	RP	POS	7.687	777.502					104037	69887.1	161839	120047	-0.569661	1.30211	0.0486939	0.29089
RP_POS_756_44653a8_412	RP	POS	8.412	756.447					301815	333760	1.88606e+06	3.71697e+06	-0.580177	1.45013	0.0487059	0.29089
HILIC_NEG_167_83443a2_987	HILIC	NEG	2.987	167.834					4.74729e+06	1.67096e+06	6.04904e+06	2.64899e+06	-0.569054	1.17212	0.0486007	0.29089
RP_NEG_1103_65149a10_554	RP	NEG	10.554	1103.65					710273	140569	636651	108786	0.567246	1.16952	0.0486258	0.29089
RP_POS_401_3414a11_598	RP	POS	11.598	401.341	7-Ketocholesterol	401.3415 (100), 95.0861 (10), 175.1122( 5)	2	HMDB0000501	2.19308e+07	7.75404e+06	2.66322e+07	8.31261e+06	-0.566477	1.39601	0.0486026	0.29089
HILIC_POS_161_12848a5_614	HILIC	POS	5.614	161.128	L-beta-homolysine [M+Na]+	84.0815 (100), 144.1021 (60), 161.1290 (10)	2		2.73785e+06	335678	2.56308e+06	255587	0.567309	1.50087	0.0486457	0.29089
RP_POS_1073_83276a12_912	RP	POS	12.912	1073.83					737576	561711	1.3945e+06	1.4597e+06	-0.574556	1.57276	0.0485052	0.29089
RP_POS_893_81335a8_064	RP	POS	8.064	893.813					115421	62741.7	184815	153170	-0.573591	1.26968	0.0486431	0.29089
RP_POS_303_12015a7_349	RP	POS	7.349	303.12					693245	67298.8	658332	50756.5	0.567241	1.15821	0.0487021	0.29089
RP_POS_890_8822a8_256	RP	POS	8.256	890.882					494021	589315	2.12415e+06	3.80398e+06	-0.578889	1.41541	0.0488647	0.291089
HILIC_POS_180_1019a0_636	HILIC	POS	0.636	180.102					742899	108725	684223	91164.8	0.56642	1.3	0.0487769	0.291089
HILIC_NEG_178_97806a6_299	HILIC	NEG	6.299	178.978					40831.6	38929.9	23785.9	10953.9	0.576398	1.32688	0.048803	0.291089
HILIC_POS_248_11247a6_24	HILIC	POS	6.24	248.112					629528	574164	353324	333957	0.569305	1.21054	0.0488437	0.291089
RP_NEG_540_33105a10_412	RP	NEG	10.412	540.331	LysoPC(0:0_16:0)	255.2335 (100), 480.3103 (20)	2		1.25677e+07	1.96306e+06	1.1548e+07	1.48776e+06	0.56699	1.15828	0.0487916	0.291089
RP_NEG_290_08847a0_576	RP	NEG	0.576	290.088					1.05337e+06	287375	919216	144303	0.570989	1.19699	0.048813	0.291089
RP_POS_250_09216a0_572	RP	POS	0.572	250.092					463156	230312	357334	105126	0.57201	1.17875	0.0488222	0.291089
RP_NEG_321_77374a15_575	RP	NEG	15.575	321.774					229706	21652.9	242816	23202.7	-0.565839	1.24336	0.0488675	0.291089
RP_POS_256_01508a4_24	RP	POS	4.24	256.015	Lamotrigine	256.0152 (100), 210.9830 (2)	2	HMDB0014695	6.06633e+07	1.99198e+07	5.09332e+07	1.23531e+07	0.568417	1.1609	0.0489333	0.291386
HILIC_NEG_142_9442a1_695	HILIC	NEG	1.695	142.944					958318	328525	1.16927e+06	390790	-0.565989	1.15602	0.0489511	0.291396
RP_NEG_252_94737a0_98	RP	NEG	0.98	252.947					563086	194021	669552	169785	-0.56568	1.15539	0.0490094	0.291416
RP_POS_134_99588a0_444	RP	POS	0.444	134.996					926481	159276	1.03068e+06	195533	-0.565957	1.19136	0.0490313	0.291416
HILIC_POS_276_07129a6_554	HILIC	POS	6.554	276.071					323862	86820	367351	59070.2	-0.567185	1.30486	0.0490735	0.291416
RP_POS_860_60681a8_705	RP	POS	8.705	860.607					1.48913e+06	1.0853e+06	2.05211e+06	822446	-0.566289	1.60672	0.0490827	0.291416
RP_POS_394_7478a13_813	RP	POS	13.813	394.748					1.77195e+06	1.37683e+06	3.17336e+06	3.05991e+06	-0.571598	1.47562	0.0490521	0.291416
RP_NEG_308_74728a15_607	RP	NEG	15.607	308.747					236652	20884.9	249941	24472.9	-0.565817	1.1695	0.0489943	0.291416
RP_POS_412_8457a0_486	RP	POS	0.486	412.846					4.10568e+06	351204	3.88609e+06	399290	0.565685	1.15721	0.0489997	0.291416
RP_POS_195_09921a6_585	RP	POS	6.585	195.099					1.17316e+06	142828	1.09276e+06	132475	0.565409	1.31008	0.0490524	0.291416
RP_POS_597_59198a13_049	RP	POS	13.049	597.592					277927	207139	449522	357601	-0.568542	1.39853	0.0491752	0.29184
RP_POS_381_29959a10_797	RP	POS	10.797	381.3					1.71439e+06	766209	1.25118e+06	821054	0.565076	1.18639	0.0491864	0.29184
RP_POS_213_10974a6_405	RP	POS	6.405	213.11					539784	47480.2	513176	43674.8	0.565061	1.34074	0.0492054	0.29185
RP_POS_445_29462a10_13	RP	POS	10.13	445.295					225741	195087	593055	849113	-0.57654	1.18436	0.0492201	0.29185
RP_POS_135_02327a15_521	RP	POS	15.521	135.023					1.81284e+06	340592	1.96185e+06	98607.4	-0.574865	1.53136	0.049337	0.292447
RP_POS_151_00879a0_443	RP	POS	0.443	151.009					1.27969e+06	217836	1.42438e+06	274867	-0.565194	1.15473	0.0494169	0.292826
RP_POS_802_59515a12_172	RP	POS	12.172	802.595					144824	111439	256716	244280	-0.570435	1.16997	0.0494665	0.293024
RP_POS_469_81647a12_94	RP	POS	12.94	469.816					304200	235966	548732	537172	-0.570499	1.20387	0.0496049	0.293514
RP_POS_409_75421a12_706	RP	POS	12.706	409.754					245976	190004	434768	411713	-0.569963	1.24938	0.0496095	0.293514
RP_POS_333_16718a8_193	RP	POS	8.193	333.167					3.58586e+07	812987	3.50503e+07	1.76271e+06	0.570008	1.2847	0.0495936	0.293514
RP_POS_542_32147a10_215	RP	POS	10.215	542.321					4.27272e+06	1.32219e+06	5.15894e+06	1.69493e+06	-0.564824	1.19732	0.0496139	0.293514
RP_POS_319_08737a0_44	RP	POS	0.44	319.087					1.566e+06	172408	1.67666e+06	206044	-0.564336	1.21909	0.0496527	0.293648
RP_POS_221_18582a0_54	RP	POS	0.54	221.186					1.02352e+06	426670	1.35e+06	664719	-0.566159	1.48758	0.0497284	0.293745
RP_POS_363_31021a10_481	RP	POS	10.481	363.31					844868	96994.4	942582	213774	-0.569831	1.24839	0.0497384	0.293745
RP_POS_946_49756a8_238	RP	POS	8.238	946.498					300991	372408	1.49422e+06	2.80316e+06	-0.576996	1.49045	0.0497507	0.293745
HILIC_POS_330_33636a3_901	HILIC	POS	3.901	330.336					1.04476e+06	481156	1.3872e+06	676217	-0.565256	1.19492	0.0497171	0.293745
HILIC_NEG_162_83919a2_957	HILIC	NEG	2.957	162.839					6.5174e+07	1.87794e+07	7.5963e+07	1.83149e+07	-0.563602	1.21972	0.0497823	0.293745
RP_POS_202_97069a0_445	RP	POS	0.445	202.971					376530	140928	483938	218387	-0.566063	1.20377	0.0497469	0.293745
HILIC_NEG_342_04462a6_583	HILIC	NEG	6.583	342.045					186384	68183.6	221196	49788.3	-0.564903	1.17	0.0497784	0.293745
RP_POS_946_39209a8_639	RP	POS	8.639	946.392					3.13719e+06	2.19929e+06	4.22823e+06	1.465e+06	-0.565586	1.5286	0.0498211	0.293878
HILIC_NEG_200_85892a6_66	HILIC	NEG	6.66	200.859					1.02389e+06	160406	1.19824e+06	386385	-0.57044	1.25318	0.0498684	0.293925
RP_POS_872_9552a7_683	RP	POS	7.683	872.955					179502	115838	335840	355231	-0.572552	1.26051	0.049909	0.293925
RP_NEG_482_78937a3_736	RP	NEG	3.736	482.789					7445.41	5211.47	4875.04	3406.44	0.565551	1.17923	0.04991	0.293925
RP_POS_363_21637a6_965	RP	POS	6.965	363.216					730629	413925	988871	472105	-0.563608	1.15897	0.0498773	0.293925
RP_POS_938_02539a8_7	RP	POS	8.7	938.025					6.1717e+06	4.19836e+06	8.43713e+06	3.56373e+06	-0.563704	1.58084	0.0498918	0.293925
RP_POS_740_52185a12_995	RP	POS	12.995	740.522					1.5831e+06	2.21677e+06	4.75611e+06	7.24716e+06	-0.57288	1.2282	0.0499778	0.29415
RP_POS_764_53784a13_783	RP	POS	13.783	764.538					530543	621551	1.20676e+06	1.49974e+06	-0.570184	1.43634	0.0499805	0.29415
HILIC_NEG_142_9987a1_417	HILIC	NEG	1.417	142.999					816562	301054	1.00058e+06	331623	-0.563043	1.15281	0.0500706	0.294555
HILIC_NEG_186_05225a0_456	HILIC	NEG	0.456	186.052					202039	191123	118098	61350.2	0.572254	1.17474	0.0500818	0.294555
RP_NEG_408_02451a0_629	RP	NEG	0.629	408.025					349242	207988	258565	60518	0.572797	1.18891	0.0501589	0.294818
RP_POS_313_27362a10_118	RP	POS	10.118	313.274					1.82748e+07	2.22082e+06	1.70818e+07	1.86974e+06	0.563137	1.24264	0.0501478	0.294818
HILIC_POS_156_14955a6_002	HILIC	POS	6.002	156.15					1.72589e+06	599956	2.04738e+06	502374	-0.56302	1.20741	0.0502086	0.294927
RP_POS_929_67151a7_682	RP	POS	7.682	929.672					135410	80373.4	194444	118614	-0.564506	1.20146	0.0502101	0.294927
HILIC_POS_233_07851a0_642	HILIC	POS	0.642	233.079					257722	101349	210608	51598.2	0.567337	1.40043	0.0502558	0.295005
RP_POS_835_91187a8_417	RP	POS	8.417	835.912					197674	197353	1.30025e+06	2.60833e+06	-0.576424	1.44289	0.0502453	0.295005
HILIC_NEG_641_13324a6_586	HILIC	NEG	6.586	641.133					134822	73446.3	176280	69363.3	-0.562451	1.19527	0.0502871	0.295093
RP_POS_604_36047a10_345	RP	POS	10.345	604.36					251912	111978	358986	232756	-0.567695	1.1603	0.0503628	0.295442
HILIC_POS_189_13461a6_684	HILIC	POS	6.684	189.135	Targinine				3.7129e+06	698978	3.32818e+06	624994	0.562351	1.20263	0.050384	0.295471
RP_POS_120_1113a10_068	RP	POS	10.068	120.111					485766	16541.5	474609	21537.2	0.56302	1.23529	0.05042	0.295587
RP_POS_231_17191a10_478	RP	POS	10.478	231.172					3.24061e+06	1.42271e+06	4.49189e+06	2.67316e+06	-0.566015	1.38497	0.0506079	0.295898
RP_NEG_373_86169a15_589	RP	NEG	15.589	373.862					232924	41063.2	254488	32758.2	-0.5626	1.29813	0.0504971	0.295898
RP_POS_580_36072a10_961	RP	POS	10.961	580.361					397010	162730	517014	242158	-0.563627	1.28348	0.0506142	0.295898
RP_NEG_748_5509a10_659	RP	NEG	10.659	748.551					203212	52182.5	177534	34163.2	0.564113	1.30968	0.0505101	0.295898
RP_POS_918_39764a8_273	RP	POS	8.273	918.398					279831	216627	404830	214752	-0.561702	1.41833	0.050588	0.295898
RP_POS_958_88904a7_683	RP	POS	7.683	958.889					118395	138789	201602	148240	-0.561649	1.18913	0.050636	0.295898
RP_POS_998_69672a11_559	RP	POS	11.559	998.697					430018	141719	359533	96364.9	0.563583	1.23318	0.0505881	0.295898
RP_POS_1010_48425a8_06	RP	POS	8.06	1010.48					129539	96090.9	195113	127498	-0.562883	1.16288	0.0505343	0.295898
RP_POS_1152_22949a7_676	RP	POS	7.676	1152.23					116786	77715.2	175712	120241	-0.563968	1.15147	0.0506235	0.295898
HILIC_POS_212_14923a0_641	HILIC	POS	0.641	212.149					1.87926e+06	512518	1.62311e+06	354389	0.563338	1.28999	0.05063	0.295898
RP_POS_688_6853a8_237	RP	POS	8.237	688.685					318611	446677	1.34876e+06	2.4149e+06	-0.573865	1.41502	0.0506622	0.295956
RP_POS_293_1358a8_46	RP	POS	8.46	293.136					1.63733e+06	452158	1.42978e+06	216562	0.566977	1.17764	0.0506827	0.295981
RP_POS_686_43829a11_032	RP	POS	11.032	686.438					950819	281298	1.15204e+06	400957	-0.563013	1.17658	0.0507156	0.296077
RP_NEG_355_28583a10_767	RP	NEG	10.767	355.286					206681	38034.2	187166	28556.9	0.56236	1.29122	0.0507687	0.296292
HILIC_NEG_234_82011a3_127	HILIC	NEG	3.127	234.82					514565	256354	654255	224961	-0.56143	1.14687	0.0508047	0.296312
RP_POS_844_4679a7_676	RP	POS	7.676	844.468					102226	92266.9	175921	153320	-0.564284	1.34227	0.0507898	0.296312
RP_POS_787_66809a11_978	RP	POS	11.978	787.668					5.11721e+06	6.99007e+06	1.77896e+07	2.94856e+07	-0.572268	1.18183	0.0508819	0.296619
RP_POS_406_23764a11_113	RP	POS	11.113	406.238					1.6776e+06	134562	1.60165e+06	127805	0.561035	1.34442	0.05089	0.296619
RP_POS_239_20023a11_502	RP	POS	11.502	239.2					1.73436e+06	568220	2.21888e+06	1.02913e+06	-0.56469	1.21263	0.0510002	0.296785
HILIC_NEG_312_8364a0_746	HILIC	NEG	0.746	312.836					828771	144611	744973	145081	0.560816	1.15362	0.0509688	0.296785
RP_POS_334_13962a3_948	RP	POS	3.948	334.14					444176	210082	558064	182428	-0.561119	1.19771	0.0509551	0.296785
RP_POS_712_15088a6_397	RP	POS	6.397	712.151					532940	381425	1.00955e+06	1.08095e+06	-0.569257	1.18224	0.0509912	0.296785
RP_NEG_216_05128a1_308	RP	NEG	1.308	216.051					599490	153600	681351	127958	-0.561309	1.15571	0.0509508	0.296785
RP_NEG_592_39282a15_583	RP	NEG	15.583	592.393					554979	57281.3	524985	45660.1	0.561297	1.14617	0.0510576	0.297024
HILIC_NEG_173_00931a1_417	HILIC	NEG	1.417	173.009					613805	274955	765420	248698	-0.560642	1.24994	0.0511034	0.297032
RP_POS_460_21252a7_815	RP	POS	7.815	460.213					757761	62445.9	716386	79449.2	0.561265	1.32169	0.0511081	0.297032
RP_POS_1031_72754a8_702	RP	POS	8.702	1031.73					5.21559e+06	3.38176e+06	6.99976e+06	2.75014e+06	-0.561115	1.54052	0.0510874	0.297032
RP_NEG_636_82013a0_484	RP	NEG	0.484	636.82					7.54189e+06	443719	7.27674e+06	473002	0.560506	1.21133	0.0511267	0.297045
HILIC_NEG_196_88553a7_693	HILIC	NEG	7.693	196.886					7.7475e+06	837165	8.20392e+06	738662	-0.560481	1.52198	0.0512058	0.297315
RP_POS_286_95853a0_449	RP	POS	0.449	286.959					193701	74744.5	245797	102864	-0.561608	1.14858	0.0511965	0.297315
RP_POS_387_19724a10_069	RP	POS	10.069	387.197					1.21972e+06	56343.6	1.18671e+06	57939.8	0.560143	1.39111	0.0512642	0.297507
RP_NEG_626_27698a10_553	RP	NEG	10.553	626.277					839396	116478	782774	73867.4	0.56263	1.19194	0.0512717	0.297507
RP_POS_478_23553a4_386	RP	POS	4.386	478.236					300283	121568	825591	1.24697e+06	-0.573632	1.33332	0.0512892	0.297513
RP_POS_342_23932a11_558	RP	POS	11.558	342.239					1.12793e+06	112416	1.0649e+06	105721	0.559969	1.33542	0.0513574	0.297719
RP_POS_265_1796a8_356	RP	POS	8.356	265.18					1.13892e+06	159652	1.05925e+06	111016	0.561593	1.27431	0.0513563	0.297719
HILIC_POS_306_12933a7_064	HILIC	POS	7.064	306.129					204013	89093.7	298875	211308	-0.566579	1.23582	0.0514093	0.297762
RP_NEG_348_81506a0_651	RP	NEG	0.651	348.815					100058	46218.3	127481	48739	-0.559788	1.20184	0.0514304	0.297762
RP_NEG_830_59399a14_221	RP	NEG	14.221	830.594					192698	349555	418214	426983	-0.560305	1.14674	0.0514224	0.297762
RP_POS_222_02908a0_511	RP	POS	0.511	222.029					2.06984e+06	517272	1.82372e+06	301937	0.563128	1.35442	0.051416	0.297762
RP_POS_505_30264a13_369	RP	POS	13.369	505.303					388789	358894	715915	708205	-0.564517	1.15784	0.051465	0.297867
RP_POS_280_48892a1_658	RP	POS	1.658	280.489					1.20316e+06	802515	851193	274257	0.568278	1.29795	0.0515134	0.298053
HILIC_NEG_196_8951a6_774	HILIC	NEG	6.774	196.895					9.42187e+07	1.0952e+07	8.81229e+07	1.01632e+07	0.559427	1.14528	0.0516037	0.298289
RP_POS_744_0238a8_641	RP	POS	8.641	744.024					212428	176139	319658	195017	-0.559512	1.25911	0.051595	0.298289
RP_POS_893_88922a8_06	RP	POS	8.06	893.889					108701	96656	188585	168745	-0.562958	1.15237	0.0515729	0.298289
RP_POS_371_20886a11_204	RP	POS	11.204	371.209					3.57419e+06	678859	3.96679e+06	682477	-0.559255	1.14644	0.0516456	0.298437
HILIC_POS_188_06664a0_461	HILIC	POS	0.461	188.067					1.05036e+06	757807	707405	341350	0.565278	1.19689	0.0516732	0.298501
HILIC_POS_116_10733a0_866	HILIC	POS	0.866	116.107					3.4019e+06	776713	2.91565e+06	905171	0.559045	1.1652	0.0518752	0.299573
RP_NEG_870_55029a13_326	RP	NEG	13.326	870.55					476590	702813	940189	893026	-0.559383	1.15035	0.0519202	0.299738
HILIC_NEG_184_88994a9_167	HILIC	NEG	9.167	184.89					193999	102823	252002	98517.7	-0.558584	1.51187	0.0519493	0.29981
HILIC_NEG_243_89928a0_874	HILIC	NEG	0.874	243.899					1.99668e+07	1.69643e+07	1.26422e+07	4.84218e+06	0.568493	1.23283	0.0519916	0.299913
RP_POS_822_15436a7_698	RP	POS	7.698	822.154					98907.9	77770.5	143371	76644.3	-0.558446	1.31228	0.0520001	0.299913
HILIC_POS_132_10211a4_05	HILIC	POS	4.05	132.102					1.69064e+07	6.66377e+06	2.20201e+07	1.05834e+07	-0.560556	1.19657	0.0521969	0.300579
RP_POS_146_08125a15_757	RP	POS	15.757	146.081					4.639e+07	2.50498e+07	6.15017e+07	2.74182e+07	-0.558065	1.241	0.0522149	0.300579
RP_POS_291_64578a10_554	RP	POS	10.554	291.646					776263	96309.4	720862	96236.5	0.558069	1.17312	0.0521645	0.300579
RP_POS_356_18909a11_112	RP	POS	11.112	356.189					630594	58745.1	597327	56860.5	0.558063	1.18526	0.0521735	0.300579
RP_NEG_864_7439a0_486	RP	NEG	0.486	864.744					892710	157283	797927	171764	0.558155	1.32372	0.0521728	0.300579
RP_POS_1058_5531a8_409	RP	POS	8.409	1058.55					69289.2	52663.8	341852	650490	-0.571583	1.42771	0.0521992	0.300579
HILIC_NEG_155_86565a0_633	HILIC	NEG	0.633	155.866					811912	229301	943937	229941	-0.557636	1.15412	0.0523549	0.300623
RP_NEG_251_03232a0_507	RP	NEG	0.507	251.032					285351	70634.5	331888	89812.8	-0.558539	1.16589	0.0522913	0.300623
RP_NEG_311_29587a11_622	RP	NEG	11.622	311.296					141744	40704.3	161176	24513.4	-0.560649	1.14757	0.0523473	0.300623
RP_POS_313_07388a7_545	RP	POS	7.545	313.074					787068	47832	758028	52985	0.557972	1.1516	0.0522693	0.300623
RP_POS_820_52454a13_235	RP	POS	13.235	820.525					5.94183e+06	5.11614e+06	1.19884e+07	1.37219e+07	-0.565604	1.18558	0.0523211	0.300623
RP_POS_260_22195a9_594	RP	POS	9.594	260.222					573845	36599.5	552917	36170.7	0.557821	1.40068	0.0522742	0.300623
RP_POS_267_26807a11_222	RP	POS	11.222	267.268					3.21578e+06	660389	2.69341e+06	1.09322e+06	0.560709	1.14938	0.0523079	0.300623
RP_POS_520_50854a13_01	RP	POS	13.01	520.509					3.51729e+06	3.59619e+06	6.00472e+06	4.93043e+06	-0.558946	1.44254	0.0523395	0.300623
HILIC_NEG_135_03011a6_218	HILIC	NEG	6.218	135.03					1.91207e+07	3.10439e+06	1.70352e+07	4.07348e+06	0.558421	1.15033	0.0524318	0.300969
RP_POS_245_18747a9_744	RP	POS	9.744	245.187					4.51358e+06	129547	4.42491e+06	174993	0.558496	1.2248	0.0524884	0.301199
RP_POS_781_55414a13_37	RP	POS	13.37	781.554					5.56785e+06	5.07232e+06	1.08133e+07	1.16998e+07	-0.563667	1.17769	0.0525283	0.301333
HILIC_POS_184_07344a0_445	HILIC	POS	0.445	184.073					409315	86711.6	461892	96130.7	-0.55708	1.71954	0.0526641	0.302016
RP_POS_337_25861a11_205	RP	POS	11.205	337.259					3.45077e+06	666643	3.81594e+06	603526	-0.557026	1.18771	0.0526833	0.302031
HILIC_POS_162_07623a4_74	HILIC	POS	4.74	162.076					8.62873e+06	3.6823e+06	1.08221e+07	3.95345e+06	-0.556905	1.14668	0.052708	0.302077
RP_NEG_444_0336a0_579	RP	NEG	0.579	444.034					1.76171e+06	642532	1.41884e+06	547712	0.557057	1.13837	0.0527613	0.302287
HILIC_NEG_121_02966a6_734	HILIC	NEG	6.734	121.03					119038	52267.6	92547.1	38880.2	0.557756	1.19268	0.0527988	0.302407
HILIC_POS_129_13875a7_917	HILIC	POS	7.917	129.139					294296	165127	438373	311039	-0.560876	1.38916	0.0528183	0.302411
HILIC_POS_138_05515a4_057	HILIC	POS	4.057	138.055					1.09567e+07	1.21561e+07	2.04113e+07	1.97359e+07	-0.559313	1.23054	0.0528329	0.302411
RP_NEG_179_05634a0_503	RP	NEG	0.503	179.056					579034	93089.6	529624	78429	0.55681	1.42688	0.0528932	0.30258
RP_NEG_682_39569a10_634	RP	NEG	10.634	682.396					184371	70371.6	230786	90016.2	-0.557204	1.26102	0.0528957	0.30258
RP_NEG_874_72968a0_485	RP	NEG	0.485	874.73					982612	116245	903074	157461	0.557404	1.24578	0.0529788	0.302765
RP_POS_1010_13861a8_278	RP	POS	8.278	1010.14					312534	243675	504329	402359	-0.559112	1.33231	0.0529947	0.302765
RP_NEG_211_00153a0_579	RP	NEG	0.579	211.002					569368	244324	742768	349416	-0.5578	1.15276	0.0529905	0.302765
RP_NEG_369_3013a10_949	RP	NEG	10.949	369.301					191150	35544	173038	26915.2	0.557235	1.27549	0.0529741	0.302765
RP_NEG_734_82794a0_462	RP	NEG	0.462	734.828					223116	40682.3	245636	37827.3	-0.556135	1.17183	0.0530517	0.302995
RP_NEG_786_84088a0_46	RP	NEG	0.46	786.841					140165	28899.8	158354	34311.1	-0.55624	1.19566	0.0531471	0.303445
RP_POS_631_37909a8_228	RP	POS	8.228	631.379					109428	104744	331416	525325	-0.567528	1.43437	0.053179	0.303529
RP_POS_229_12004a7_338	RP	POS	7.338	229.12					1.49744e+06	75958.4	1.45934e+06	55079.9	0.557049	1.1446	0.0531953	0.303529
RP_POS_199_09402a4_699	RP	POS	4.699	199.094					527382	46293.7	555839	52807.8	-0.555928	1.32369	0.0532152	0.303547
RP_POS_408_1698a3_826	RP	POS	3.826	408.17					270602	172020	385885	226144	-0.55659	1.13836	0.0532466	0.303631
RP_POS_173_02887a1_112	RP	POS	1.112	173.029					2.44884e+07	8.74356e+06	1.95348e+07	8.55923e+06	0.555475	1.13435	0.0533172	0.303669
RP_NEG_266_0051a0_528	RP	NEG	0.528	266.005					391113	90848.8	337546	96181.7	0.555506	1.13784	0.0533201	0.303669
RP_POS_423_76932a13_35	RP	POS	13.35	423.769					1.33282e+06	1.01604e+06	2.32348e+06	2.19603e+06	-0.561239	1.14759	0.0532904	0.303669
RP_POS_776_52008a12_557	RP	POS	12.557	776.52					575719	308064	770578	369198	-0.555968	1.50086	0.0532877	0.303669
RP_POS_1040_83362a8_638	RP	POS	8.638	1040.83					1.63765e+06	1.24364e+06	2.28073e+06	985233	-0.556065	1.33956	0.0533664	0.303837
RP_POS_386_81387a15_392	RP	POS	15.392	386.814					406254	171780	317872	134323	0.556049	1.1409	0.0534086	0.303873
RP_POS_860_44141a8_701	RP	POS	8.701	860.441					3.70596e+06	2.45781e+06	5.1071e+06	2.43897e+06	-0.555222	1.46633	0.053428	0.303873
RP_POS_952_08154a6_427	RP	POS	6.427	952.082					221789	109637	310070	186986	-0.558539	1.24871	0.0533899	0.303873
RP_POS_488_31088a11_064	RP	POS	11.064	488.311					414136	97293.4	496495	177026	-0.559093	1.14212	0.0534396	0.303873
RP_NEG_535_16034a9_84	RP	NEG	9.84	535.16					196213	94275.2	270736	156999	-0.558113	1.13949	0.0534723	0.303964
HILIC_POS_348_07028a6_746	HILIC	POS	6.746	348.07					3.78492e+06	1.07547e+06	3.10157e+06	1.3011e+06	0.555424	1.15425	0.0535509	0.304125
HILIC_POS_232_15431a1_579	HILIC	POS	1.579	232.154	NTBC Butyrylcarnitine		1		3.83678e+08	1.62438e+08	3.09891e+08	7.89542e+07	0.560141	1.15293	0.0535461	0.304125
RP_POS_676_41779a10_528	RP	POS	10.528	676.418					1.05037e+06	333295	1.29614e+06	505074	-0.5571	1.17323	0.0535229	0.304125
RP_POS_207_15919a6_647	RP	POS	6.647	207.159					736696	51087.4	709535	43533.2	0.555224	1.13363	0.0535786	0.304158
RP_POS_253_98705a7_532	RP	POS	7.532	253.987					396478	22176.5	380747	31819.7	0.556406	1.13652	0.0536214	0.304158
RP_NEG_334_91931a0_483	RP	NEG	0.483	334.919					953608	54244.9	925216	44494.5	0.555254	1.13468	0.0536444	0.304158
RP_POS_528_30835a10_415	RP	POS	10.415	528.308					6.70757e+06	2.46329e+06	5.44348e+06	1.91811e+06	0.555528	1.22557	0.0536534	0.304158
HILIC_POS_278_16025a6_2	HILIC	POS	6.2	278.16					253041	68770.5	212352	73481.1	0.554769	1.36943	0.0536571	0.304158
RP_NEG_299_88998a0_693	RP	NEG	0.693	299.89					964509	780384	604440	413814	0.558988	1.14143	0.0536512	0.304158
RP_POS_257_21091a8_729	RP	POS	8.729	257.211					609649	88667.1	562808	74485.6	0.555024	1.20187	0.0536964	0.30419
RP_POS_946_62158a8_232	RP	POS	8.232	946.622					130851	103960	705411	1.38106e+06	-0.568078	1.4462	0.0536876	0.30419
RP_POS_204_06905a3_169	RP	POS	3.169	204.069					507012	130826	584926	141628	-0.554533	1.16872	0.0537747	0.304247
RP_POS_252_05344a0_806	RP	POS	0.806	252.053					3.21536e+06	1.05344e+06	2.58766e+06	1.14133e+06	0.554569	1.13545	0.0537596	0.304247
RP_NEG_254_03403a0_531	RP	NEG	0.531	254.034					155533	79641.4	118338	44831.7	0.558166	1.1512	0.0537393	0.304247
RP_POS_850_55359a13_901	RP	POS	13.901	850.554					539260	786849	1.44237e+06	2.0576e+06	-0.561921	1.30565	0.0538069	0.304247
RP_POS_797_00049a8_244	RP	POS	8.244	797					792684	968709	3.43521e+06	6.31083e+06	-0.566856	1.42743	0.0538046	0.304247
RP_POS_814_53436a13_584	RP	POS	13.584	814.534					170204	120984	516733	828071	-0.567107	1.42877	0.053746	0.304247
RP_POS_1106_7782a8_065	RP	POS	8.065	1106.78					181491	169758	290208	208484	-0.554862	1.13436	0.0538372	0.304323
RP_POS_822_3905a7_67	RP	POS	7.67	822.39					104944	101500	232150	292797	-0.562583	1.27118	0.0538914	0.304535
RP_NEG_601_44366a11_116	RP	NEG	11.116	601.444					1.08618e+06	58955.7	1.0552e+06	49017.5	0.554441	1.31058	0.0539799	0.304846
RP_POS_1148_69678a8_693	RP	POS	8.693	1148.7					180581	170752	276214	164192	-0.554028	1.26831	0.053974	0.304846
RP_POS_988_31378a4_426	RP	POS	4.426	988.314					2.78167e+06	1.01618e+06	3.42349e+06	1.22116e+06	-0.554398	1.27577	0.0539973	0.304849
RP_POS_389_1781a11_002	RP	POS	11.002	389.178					282706	150710	208216	105590	0.555407	1.21254	0.0540492	0.305047
RP_POS_606_3761a10_636	RP	POS	10.636	606.376					1.92245e+06	621884	2.29413e+06	680125	-0.553513	1.19237	0.0542458	0.305877
RP_POS_783_17535a7_685	RP	POS	7.685	783.175					61649	38045.9	104918	98694.5	-0.560803	1.23597	0.0542636	0.305877
RP_POS_790_55762a11_081	RP	POS	11.081	790.558					577438	418224	808585	391886	-0.553512	1.1359	0.0542234	0.305877
RP_POS_1056_00281a8_053	RP	POS	8.053	1056					116431	82244.7	215102	226483	-0.561342	1.26166	0.054261	0.305877
HILIC_NEG_245_89502a0_874	HILIC	NEG	0.874	245.895					7.93403e+06	6.9145e+06	4.98059e+06	1.96059e+06	0.563152	1.22184	0.0542892	0.305927
RP_POS_402_77298a13_236	RP	POS	13.236	402.773					866995	892231	1.97737e+06	2.55934e+06	-0.561554	1.14664	0.0543197	0.306003
RP_POS_758_5719a4_659	RP	POS	4.659	758.572					762192	328880	570750	342711	0.553191	1.15128	0.0543541	0.306102
RP_POS_315_01862a0_857	RP	POS	0.857	315.019					7.99881e+07	2.10584e+07	9.04684e+07	1.51468e+07	-0.554422	1.1957	0.0543994	0.306262
RP_POS_348_04074a11_284	RP	POS	11.284	348.041					3.29942e+06	1.11335e+06	2.68602e+06	1.03837e+06	0.553021	1.22574	0.0544503	0.306454
RP_NEG_846_54962a13_839	RP	NEG	13.839	846.55					751904	842130	1.26025e+06	939475	-0.553028	1.50102	0.0544897	0.30658
HILIC_NEG_237_88824a7_695	HILIC	NEG	7.695	237.888					182550	20515.7	192763	14808.3	-0.553933	1.28321	0.0546083	0.307058
RP_POS_306_27655a11_121	RP	POS	11.121	306.277					1.93593e+06	298772	1.77959e+06	247507	0.553081	1.16821	0.0546039	0.307058
RP_NEG_270_75616a15_6	RP	NEG	15.6	270.756					195719	19982.3	206583	18138.9	-0.552609	1.13744	0.054665	0.307222
RP_POS_343_19257a11_269	RP	POS	11.269	343.193					481057	85265.2	435674	73729	0.552637	1.35605	0.0547221	0.307222
RP_POS_776_55878a13_972	RP	POS	13.972	776.559					611185	571852	1.11999e+06	1.11507e+06	-0.556946	1.18374	0.0547132	0.307222
RP_POS_364_06519a0_922	RP	POS	0.922	364.065					3.67637e+07	9.88747e+06	3.04504e+07	1.21576e+07	0.552976	1.13373	0.0546934	0.307222
RP_POS_640_35858a10_37	RP	POS	10.37	640.359					205248	102542	283076	162851	-0.554922	1.14152	0.0546922	0.307222
RP_POS_711_79425a6_385	RP	POS	6.385	711.794					154292	97312.9	242066	193029	-0.556972	1.13789	0.054781	0.307457
RP_POS_255_89378a0_499	RP	POS	0.499	255.894					219392	54666.1	191777	41330.6	0.553064	1.16225	0.0548522	0.307538
RP_NEG_286_88416a15_453	RP	NEG	15.453	286.884					3.78997e+06	151178	3.71212e+06	120456	0.552809	1.3311	0.0548201	0.307538
RP_POS_724_52716a13_24	RP	POS	13.24	724.527					2.55116e+06	3.95791e+06	6.24367e+06	8.18269e+06	-0.557217	1.5788	0.0548631	0.307538
RP_POS_518_32178a10_551	RP	POS	10.551	518.322					1.0355e+08	1.25629e+07	9.64001e+07	1.25781e+07	0.552112	1.13644	0.0548356	0.307538
RP_NEG_295_82605a15_575	RP	NEG	15.575	295.826					470863	38858.2	499261	58647.7	-0.553959	1.16007	0.0549173	0.307747
HILIC_POS_292_10254a6_757	HILIC	POS	6.757	292.103					1.47107e+06	783150	1.1256e+06	326621	0.558365	1.17435	0.0550141	0.307861
RP_POS_340_1236a0_573	RP	POS	0.573	340.124					172800	43623.2	201240	55583.3	-0.552497	1.18153	0.0550027	0.307861
HILIC_NEG_253_79391a0_604	HILIC	NEG	0.604	253.794					1.50592e+06	76767.8	1.44415e+06	132005	0.555048	1.34132	0.0549856	0.307861
RP_POS_519_32483a10_551	RP	POS	10.551	519.325					2.66923e+07	3.07556e+06	2.48575e+07	3.37274e+06	0.551816	1.13062	0.0550225	0.307861
RP_POS_658_56702a8_228	RP	POS	8.228	658.567					222265	269862	1.04295e+06	1.97395e+06	-0.564398	1.42498	0.0549682	0.307861
HILIC_POS_326_04025a2_839	HILIC	POS	2.839	326.04					1.22909e+06	377316	1.00658e+06	405294	0.551649	1.13688	0.0550788	0.308082
RP_NEG_430_92844a0_459	RP	NEG	0.459	430.928					529673	94632.8	585200	100720	-0.551583	1.18622	0.0551014	0.308113
RP_POS_804_53784a11_123	RP	POS	11.123	804.538					900233	613278	1.35833e+06	955395	-0.553771	1.21214	0.0551323	0.308191
RP_POS_1049_49304a8_139	RP	POS	8.139	1049.49					197953	173498	304095	199181	-0.551642	1.31157	0.0551653	0.30828
HILIC_POS_288_20297a6_166	HILIC	POS	6.166	288.203					549988	163126	448141	193940	0.551719	1.12703	0.055194	0.308346
RP_POS_925_27094a7_694	RP	POS	7.694	925.271					64123.4	48782.6	104843	88062.6	-0.555	1.25933	0.0552299	0.308452
HILIC_NEG_134_89488a6_568	HILIC	NEG	6.568	134.895					1.86927e+07	5.39321e+06	2.13431e+07	3.77321e+06	-0.552706	1.13386	0.0552782	0.308627
RP_POS_836_5423a11_255	RP	POS	11.255	836.542					1.0185e+06	399738	1.49005e+06	1.08582e+06	-0.558872	1.15478	0.0552983	0.308644
RP_POS_363_20303a11_119	RP	POS	11.119	363.203					1.11839e+06	87771.7	1.06832e+06	88675	0.551021	1.16215	0.0553369	0.308735
RP_POS_225_18486a9_955	RP	POS	9.955	225.185					4.32906e+06	159125	4.23282e+06	179305	0.551181	1.17152	0.0553486	0.308735
RP_POS_304_89307a15_469	RP	POS	15.469	304.893					1.82794e+07	2.51785e+06	1.93913e+07	1.07091e+06	-0.557367	1.33432	0.0553747	0.308786
RP_POS_604_60236a12_239	RP	POS	12.239	604.602					739414	1.11135e+06	274883	214777	0.562469	1.17045	0.0554075	0.308874
RP_POS_392_18005a10_553	RP	POS	10.553	392.18					516517	59437.3	471262	95232.1	0.553299	1.15844	0.0554666	0.309108
RP_POS_558_29547a10_214	RP	POS	10.214	558.295					588927	210416	739622	309704	-0.552465	1.1383	0.0554996	0.309197
RP_POS_194_11765a8_112	RP	POS	8.112	194.118					1.41135e+06	200549	1.31437e+06	133554	0.552521	1.12837	0.0555524	0.309207
RP_POS_325_08856a0_451	RP	POS	0.451	325.089					434305	91704	505199	150031	-0.553356	1.22592	0.0555314	0.309207
RP_POS_784_58185a14_868	RP	POS	14.868	784.582					345874	280911	974715	1.50686e+06	-0.562285	1.42307	0.0555424	0.309207
RP_NEG_407_2085a6_968	RP	NEG	6.968	407.209					192161	112075	260011	126738	-0.550652	1.12761	0.0555978	0.30927
RP_NEG_534_4472a15_595	RP	NEG	15.595	534.447					143845	26381.1	129280	24977.3	0.550497	1.12462	0.0555967	0.30927
RP_NEG_617_77618a15_381	RP	NEG	15.381	617.776					649114	72437.5	683073	42945.1	-0.553456	1.17485	0.0556217	0.309308
HILIC_NEG_87_00836a1_685	HILIC	NEG	1.685	87.0084					3.70484e+06	1.16833e+06	4.33194e+06	1.0406e+06	-0.550361	1.13412	0.0557224	0.309773
RP_POS_296_17664a8_42	RP	POS	8.42	296.177					687256	722623	368335	310873	0.556184	1.13568	0.0558572	0.310428
RP_NEG_685_04993a1_096	RP	NEG	1.096	685.05					1.00491e+06	351760	1.17682e+06	244086	-0.551274	1.27706	0.0559667	0.310942
RP_POS_188_17578a0_494	RP	POS	0.494	188.176					1.17324e+06	223515	1.35805e+06	400484	-0.553082	1.21351	0.0560687	0.311287
RP_NEG_465_22409a11_005	RP	NEG	11.005	465.224					139954	74229.5	104967	45340.5	0.552165	1.16386	0.0560803	0.311287
RP_NEG_332_92175a0_484	RP	NEG	0.484	332.922					1.19322e+07	409346	1.16781e+07	485072	0.549797	1.19975	0.0560754	0.311287
RP_POS_561_63843a5_31	RP	POS	5.31	561.638					378055	239533	255670	189659	0.550056	1.47727	0.0561036	0.311321
HILIC_NEG_417_99387a6_582	HILIC	NEG	6.582	417.994					913702	331529	1.0817e+06	256763	-0.550141	1.14673	0.0561253	0.311346
RP_POS_615_49542a14_512	RP	POS	14.512	615.495					484425	474492	1.18591e+06	1.65483e+06	-0.558791	1.5404	0.0561783	0.311545
RP_POS_255_2317a10_775	RP	POS	10.775	255.232					768075	152556	887567	255027	-0.551984	1.1471	0.0562563	0.311882
RP_POS_340_16989a10_773	RP	POS	10.773	340.17					317132	92727.3	388897	152596	-0.551755	1.12682	0.0562919	0.311985
RP_POS_716_55157a10_818	RP	POS	10.818	716.552					2.55713e+06	277944	2.4144e+06	223750	0.549369	1.14264	0.0563808	0.312338
RP_POS_858_49286a13_321	RP	POS	13.321	858.493					129714	141367	325014	458902	-0.557834	1.14196	0.05639	0.312338
RP_POS_268_1882a7_156	RP	POS	7.156	268.188					1.19588e+06	209820	1.09467e+06	140289	0.550591	1.22267	0.0564265	0.312444
RP_POS_757_54407a7_685	RP	POS	7.685	757.544					83833.9	72880.9	134703	103975	-0.550122	1.21211	0.0564628	0.31255
RP_POS_756_55286a12_806	RP	POS	12.806	756.553					2.75421e+06	1.89712e+06	3.95959e+06	2.34328e+06	-0.549078	1.12259	0.0565026	0.312676
RP_POS_244_13641a7_877	RP	POS	7.877	244.136					2.75032e+06	1.15878e+06	2.20337e+06	717722	0.550939	1.15782	0.0565856	0.313039
RP_POS_197_06682a3_029	RP	POS	3.029	197.067					138433	100100	205848	135560	-0.549407	1.12175	0.0566142	0.313099
RP_POS_948_63812a8_312	RP	POS	8.312	948.638					239301	166747	416989	406489	-0.554932	1.21864	0.0566309	0.313099
RP_POS_790_53558a13_691	RP	POS	13.691	790.536					760902	783257	2.25662e+06	3.58466e+06	-0.558991	1.40696	0.0567355	0.313582
RP_POS_648_80298a0_485	RP	POS	0.485	648.803					523691	50414.6	552440	51518.3	-0.547869	1.37676	0.0568071	0.313821
RP_POS_821_75745a7_69	RP	POS	7.69	821.757					138440	95858.1	209349	148806	-0.550087	1.18878	0.0568134	0.313821
RP_POS_383_33124a10_908	RP	POS	10.908	383.331					236443	108874	306944	138987	-0.548472	1.1287	0.0568724	0.313993
RP_POS_846_54828a10_813	RP	POS	10.813	846.548					1.48419e+06	582620	1.10406e+06	752686	0.54853	1.64199	0.0568791	0.313993
RP_POS_709_88416a6_417	RP	POS	6.417	709.884					252761	124484	330141	148735	-0.548011	1.25038	0.0569279	0.314168
HILIC_NEG_136_89166a0_728	HILIC	NEG	0.728	136.892					5.3529e+06	1.28605e+06	6.03354e+06	1.12256e+06	-0.547705	1.15991	0.0569938	0.314435
RP_POS_129_01468a0_441	RP	POS	0.441	129.015					703832	106525	774495	141380	-0.548295	1.11964	0.0570706	0.314477
RP_NEG_309_17145a8_359	RP	NEG	8.359	309.171					2.42743e+06	60823.6	2.37299e+06	120952	0.552012	1.31764	0.0570489	0.314477
RP_POS_631_16949a8_236	RP	POS	8.236	631.169					145369	162812	788817	1.56654e+06	-0.560135	1.43766	0.0570218	0.314477
RP_POS_1028_59729a7_678	RP	POS	7.678	1028.6					50468.3	19985.2	72743.8	51380	-0.554464	1.13544	0.0570675	0.314477
RP_POS_225_14876a8_614	RP	POS	8.614	225.149					2.2629e+06	210635	2.12449e+06	275617	0.548084	1.35262	0.0571262	0.314497
RP_NEG_530_07953a0_927	RP	NEG	0.927	530.08					697361	217341	562959	257775	0.547574	1.13711	0.0571186	0.314497
RP_POS_254_01888a0_51	RP	POS	0.51	254.019					3.94311e+06	1.03953e+06	4.61472e+06	1.32427e+06	-0.547971	1.36935	0.0571023	0.314497
RP_POS_992_83081a8_416	RP	POS	8.416	992.831					137252	171751	772789	1.54749e+06	-0.559679	1.41406	0.0571903	0.314755
HILIC_NEG_247_89227a0_874	HILIC	NEG	0.874	247.892					1.10876e+06	1.00555e+06	685986	271001	0.556866	1.21042	0.0572158	0.3148
HILIC_NEG_132_86792a9_241	HILIC	NEG	9.241	132.868					142005	275081	27670.8	57503	0.55799	1.17807	0.0572673	0.314988
HILIC_NEG_112_98575a2_152	HILIC	NEG	2.152	112.986					642304	231870	514027	223849	0.546814	1.58618	0.0573104	0.315085
RP_NEG_590_39532a15_583	RP	NEG	15.583	590.395					481775	40949.4	457340	45719	0.546934	1.1216	0.0573197	0.315085
HILIC_POS_434_19528a5_477	HILIC	POS	5.477	434.195					373314	148831	302216	97689.6	0.548527	1.23577	0.057466	0.315794
RP_NEG_433_70663a15_628	RP	NEG	15.628	433.707					358725	16093.7	347401	23380.7	0.54801	1.11896	0.0575207	0.31598
RP_POS_784_58417a13_434	RP	POS	13.434	784.584					4.15253e+06	5.88752e+06	8.96322e+06	1.04732e+07	-0.549843	1.19379	0.0575348	0.31598
RP_NEG_666_45355a11_56	RP	NEG	11.56	666.454					859574	98074.9	810976	72538.2	0.547292	1.13727	0.0576033	0.316261
RP_POS_806_55731a13_232	RP	POS	13.232	806.557					2.85865e+06	2.16885e+06	4.62849e+06	3.8535e+06	-0.54964	1.19898	0.0576244	0.316281
HILIC_NEG_297_73315a3_13	HILIC	NEG	3.13	297.733					490761	475088	757572	474509	-0.545978	1.11954	0.0577001	0.31641
RP_POS_307_58478a0_637	RP	POS	0.637	307.585					2.18162e+06	542422	2.55818e+06	773562	-0.547514	1.48308	0.0576851	0.31641
RP_POS_617_26074a11_743	RP	POS	11.743	617.261					542298	271880	700840	291917	-0.546075	1.14891	0.0576849	0.31641
RP_POS_631_14258a0_583	RP	POS	0.583	631.143					583094	235813	445058	255088	0.545977	1.19593	0.0577385	0.316439
RP_POS_746_6051a14_594	RP	POS	14.594	746.605					719691	1.46904e+06	1.75367e+06	2.13822e+06	-0.547518	1.40967	0.0577605	0.316439
RP_POS_766_85419a6_392	RP	POS	6.392	766.854					853112	650834	1.24928e+06	754924	-0.546117	1.13629	0.0577675	0.316439
RP_POS_776_57928a11_953	RP	POS	11.953	776.579					741830	625253	1.08592e+06	599431	-0.545843	1.1161	0.0577752	0.316439
HILIC_NEG_112_98579a6_215	HILIC	NEG	6.215	112.986					1.23907e+06	295714	1.09017e+06	229837	0.546241	1.12724	0.05795	0.317301
RP_POS_1053_73962a8_138	RP	POS	8.138	1053.74					203791	165426	300175	177729	-0.545477	1.16794	0.0579707	0.317319
HILIC_NEG_158_93904a8_504	HILIC	NEG	8.504	158.939					205756	47795.7	234561	54585.8	-0.545543	1.18602	0.0580154	0.317468
RP_POS_271_22665a10_063	RP	POS	10.063	271.227					2.03902e+06	176773	1.92835e+06	215377	0.545757	1.30422	0.0580396	0.317505
HILIC_POS_246_14473a6_189	HILIC	POS	6.189	246.145					236396	160513	162590	91639.8	0.548468	1.17485	0.0581094	0.317695
RP_NEG_694_04388a1_308	RP	NEG	1.308	694.044					1.73461e+06	540599	1.99192e+06	353602	-0.547205	1.21391	0.0581053	0.317695
RP_POS_1066_94751a7_685	RP	POS	7.685	1066.95					207118	136414	302507	197124	-0.546687	1.23491	0.0581271	0.317696
HILIC_NEG_145_01439a1_51	HILIC	NEG	1.51	145.014					958158	338015	745138	417029	0.545302	1.39203	0.0582873	0.317806
RP_POS_209_11493a6_547	RP	POS	6.547	209.115					1.24209e+06	598389	1.79548e+06	1.24589e+06	-0.54982	1.18174	0.0582859	0.317806
RP_POS_572_37103a10_717	RP	POS	10.717	572.371					1.54295e+06	435086	1.32449e+06	336791	0.545585	1.13791	0.0582748	0.317806
RP_POS_595_17535a9_883	RP	POS	9.883	595.175					485916	50994.8	449968	74622.4	0.546463	1.21247	0.0582822	0.317806
RP_POS_225_10941a7_228	RP	POS	7.228	225.109					836624	104356	790266	50045.9	0.550029	1.14208	0.0581947	0.317806
RP_POS_721_50684a10_818	RP	POS	10.818	721.507					5.67087e+06	413871	5.40139e+06	537876	0.54562	1.16182	0.0582758	0.317806
RP_POS_860_18994a8_7	RP	POS	8.7	860.19					7.75582e+06	4.89031e+06	1.01246e+07	3.40015e+06	-0.546413	1.61305	0.0582399	0.317806
RP_POS_1029_35693a7_383	RP	POS	7.383	1029.36					986096	370823	1.20879e+06	421713	-0.54497	1.26739	0.0582829	0.317806
HILIC_POS_203_05278a4_271	HILIC	POS	4.271	203.053					606878	440038	407524	235736	0.5485	1.23814	0.0583924	0.318255
RP_POS_271_20303a10_858	RP	POS	10.858	271.203					1.50954e+06	317915	1.67929e+06	287041	-0.54464	1.12238	0.0584046	0.318255
HILIC_NEG_144_92345a1_657	HILIC	NEG	1.657	144.923					3.52105e+07	1.68772e+07	2.6546e+07	1.39002e+07	0.544612	1.12538	0.0585809	0.318298
RP_NEG_722_51526a13_244	RP	NEG	13.244	722.515					208430	291502	412746	423704	-0.545873	1.11575	0.0585381	0.318298
RP_POS_885_46106a8_316	RP	POS	8.316	885.461					166901	149256	282810	249945	-0.546987	1.379	0.0586052	0.318298
RP_POS_960_31989a7_688	RP	POS	7.688	960.32					305912	236467	534566	519897	-0.549766	1.12288	0.0585637	0.318298
RP_POS_992_58112a8_405	RP	POS	8.405	992.581					160763	193519	904109	1.82113e+06	-0.556789	1.39972	0.0585187	0.318298
HILIC_POS_203_10268a6_149	HILIC	POS	6.149	203.103					497094	118829	429893	121195	0.544161	1.36468	0.0585735	0.318298
HILIC_POS_364_23273a1_064	HILIC	POS	1.064	364.233					623450	236190	503821	187795	0.544832	1.16434	0.0585621	0.318298
RP_POS_386_76151a13_839	RP	POS	13.839	386.762					7.26133e+06	8.70203e+06	1.47838e+07	1.67054e+07	-0.548524	1.15235	0.0585135	0.318298
RP_POS_405_98279a0_72	RP	POS	0.72	405.983					388248	352847	232234	165927	0.549489	1.19731	0.0585399	0.318298
RP_POS_435_98877a0_509	RP	POS	0.509	435.989					752564	116089	690369	105810	0.544206	1.15528	0.0586022	0.318298
RP_POS_774_74506a0_486	RP	POS	0.486	774.745					614029	102359	552309	117495	0.544356	1.16466	0.0585935	0.318298
HILIC_NEG_194_9465a6_775	HILIC	NEG	6.775	194.946					1.93036e+07	6.40332e+06	1.6072e+07	5.04712e+06	0.544715	1.11333	0.0586418	0.318401
RP_POS_750_54358a13_621	RP	POS	13.621	750.544					219470	279403	400783	362143	-0.544766	1.20158	0.0586776	0.318501
RP_POS_841_49994a8_232	RP	POS	8.232	841.5					384010	478320	2.20831e+06	4.47284e+06	-0.556355	1.40434	0.0587135	0.3186
HILIC_NEG_152_97855a8_074	HILIC	NEG	8.074	152.979					3807.5	2374.48	2782.69	944.744	0.550623	1.18934	0.0587519	0.318618
RP_POS_332_22131a0_506	RP	POS	0.506	332.221					3.18618e+06	772372	3.63168e+06	819156	-0.543866	1.1104	0.058735	0.318618
RP_POS_779_88318a6_499	RP	POS	6.499	779.883					1.08475e+06	727566	769788	297099	0.550305	1.12375	0.0587906	0.318733
HILIC_NEG_186_82884a2_944	HILIC	NEG	2.944	186.829					516653	188083	627477	207619	-0.543745	1.41972	0.058832	0.318862
HILIC_NEG_315_04205a6_205	HILIC	NEG	6.205	315.042					2.46702e+06	376704	2.26176e+06	357693	0.543161	1.15898	0.0590716	0.320065
HILIC_POS_275_21179a0_449	HILIC	POS	0.449	275.212					2.86461e+06	2.81918e+06	1.47878e+06	2.07824e+06	0.54385	1.20211	0.0592631	0.320554
RP_POS_721_28668a8_259	RP	POS	8.259	721.287					519916	396171	2.91302e+06	5.89737e+06	-0.555507	1.45063	0.0592658	0.320554
RP_POS_757_20044a8_242	RP	POS	8.242	757.2					763924	1.00329e+06	3.41436e+06	6.48145e+06	-0.55454	1.36165	0.0592617	0.320554
RP_NEG_582_51141a13_06	RP	NEG	13.06	582.511					758488	611607	1.1939e+06	912785	-0.544613	1.53322	0.059248	0.320554
RP_NEG_594_37885a11_015	RP	NEG	11.015	594.379					187856	85433.1	257567	153108	-0.546279	1.16951	0.0592571	0.320554
RP_POS_786_50415a12_659	RP	POS	12.659	786.504					122954	200287	247707	244019	-0.543208	1.36632	0.0592678	0.320554
HILIC_NEG_176_93597a6_775	HILIC	NEG	6.775	176.936	Pyrophosphate				9.70288e+06	3.29676e+06	8.03524e+06	2.63324e+06	0.543291	1.11041	0.0592949	0.320606
RP_POS_757_10107a8_232	RP	POS	8.232	757.101					352385	439204	1.87359e+06	3.73669e+06	-0.554797	1.41353	0.0593735	0.320648
RP_NEG_926_74402a0_482	RP	NEG	0.482	926.744					907749	68002.3	869718	68277.5	0.542542	1.17225	0.0593565	0.320648
RP_POS_393_09933a8_8	RP	POS	8.8	393.099					331450	37086.3	308653	44218.1	0.543	1.31972	0.0593213	0.320648
RP_POS_844_56891a11_212	RP	POS	11.212	844.569					411628	238542	559172	287462	-0.542963	1.18895	0.0593621	0.320648
RP_POS_1164_3053a8_227	RP	POS	8.227	1164.31					67603.5	46615.9	292952	555074	-0.555098	1.39965	0.0593932	0.320659
RP_POS_201_05397a0_509	RP	POS	0.509	201.054					303233	60654.3	341230	74686.5	-0.542885	1.17082	0.0594504	0.320664
RP_POS_414_23456a3_772	RP	POS	3.772	414.235					265340	93601	221034	61221.6	0.544428	1.12867	0.0594362	0.320664
RP_POS_576_47479a13	RP	POS	13	576.475					584838	812045	1.10342e+06	1.03171e+06	-0.542952	1.2676	0.0594988	0.320664
RP_POS_778_82983a7_689	RP	POS	7.689	778.83					197244	175344	334102	297061	-0.545202	1.2226	0.0595138	0.320664
RP_NEG_237_98897a0_517	RP	NEG	0.517	237.989					499425	105736	445947	84627.4	0.542822	1.18725	0.0595175	0.320664
RP_POS_561_00287a0_512	RP	POS	0.512	561.003					211616	49373.2	186601	39663.5	0.542966	1.14069	0.0594379	0.320664
RP_POS_934_25299a8_415	RP	POS	8.415	934.253					358686	430688	2.02638e+06	4.10267e+06	-0.554736	1.43874	0.0594664	0.320664
HILIC_POS_374_25372a1_073	HILIC	POS	1.073	374.254					759047	294981	590368	309819	0.542103	1.13053	0.0595856	0.320745
RP_POS_854_55206a11_31	RP	POS	11.31	854.552					1.27552e+06	477060	1.64459e+06	799042	-0.544998	1.14932	0.05956	0.320745
RP_POS_946_11658a8_641	RP	POS	8.641	946.117					1.52115e+06	1.16208e+06	2.10648e+06	920591	-0.542758	1.47821	0.059576	0.320745
RP_NEG_164_83603a0_577	RP	NEG	0.577	164.836					2.5575e+06	497505	2.29767e+06	431734	0.542286	1.26754	0.0596045	0.320752
RP_POS_819_12476a7_69	RP	POS	7.69	819.125					73270	50290.6	113106	86932.5	-0.545088	1.14432	0.0596613	0.320962
HILIC_POS_224_12807a2_484	HILIC	POS	2.484	224.128					290526	104123	663409	917495	-0.554171	1.14408	0.0596843	0.320991
RP_POS_231_06445a0_511	RP	POS	0.511	231.064					254978	46571	286920	66075.6	-0.54316	1.11258	0.0597567	0.321285
RP_POS_332_95599a0_505	RP	POS	0.505	332.956					701511	84558.3	658986	66888	0.542258	1.11316	0.0598239	0.321551
RP_POS_235_94633a0_442	RP	POS	0.442	235.946					543138	80458.1	593401	98885.3	-0.542057	1.10996	0.0598501	0.321597
RP_POS_796_94916a8_24	RP	POS	8.24	796.949					666385	861507	2.05051e+06	3.33827e+06	-0.551196	1.2833	0.0599437	0.322005
RP_POS_769_55865a13_911	RP	POS	13.911	769.559					372842	400418	1.11253e+06	1.79595e+06	-0.551859	1.40881	0.0599628	0.322012
RP_POS_867_44263a8_638	RP	POS	8.638	867.443					2.00083e+06	1.43411e+06	2.73919e+06	1.20678e+06	-0.541637	1.39076	0.0599805	0.322012
HILIC_NEG_113_92641a3_868	HILIC	NEG	3.868	113.926					1.36065e+06	685962	1.77506e+06	798127	-0.541428	1.33871	0.0600418	0.322246
RP_POS_631_29462a8_232	RP	POS	8.232	631.295					138539	154782	711396	1.41243e+06	-0.553343	1.42159	0.0600893	0.32231
HILIC_NEG_225_06165a6_214	HILIC	NEG	6.214	225.062					1.67486e+07	2.4539e+06	1.52622e+07	2.86874e+06	0.541353	1.18816	0.0600878	0.32231
RP_NEG_588_07605a1_035	RP	NEG	1.035	588.076					1.65146e+06	290203	1.81395e+06	293891	-0.540951	1.11117	0.0601373	0.322472
RP_NEG_154_93297a15_401	RP	NEG	15.401	154.933					4.85651e+06	1.62904e+06	4.01987e+06	1.36578e+06	0.541155	1.11263	0.0602249	0.322495
RP_NEG_196_06154a1_307	RP	NEG	1.307	196.062					873837	175126	961996	139570	-0.541298	1.28774	0.0602753	0.322495
RP_NEG_217_95244a12_96	RP	NEG	12.96	217.952					1.52746e+06	689815	1.83227e+06	337299	-0.545474	1.18751	0.0602713	0.322495
RP_POS_394_1792a6_654	RP	POS	6.654	394.179					561860	259827	432115	202385	0.541647	1.14543	0.0601667	0.322495
RP_POS_428_03662a0_978	RP	POS	0.978	428.037					2.85414e+06	1.11588e+06	3.69578e+06	1.81381e+06	-0.543258	1.13377	0.060269	0.322495
RP_POS_800_45795a7_699	RP	POS	7.699	800.458					299169	245294	464725	340736	-0.542129	1.17947	0.0601836	0.322495
RP_NEG_1035_66418a10_413	RP	NEG	10.413	1035.66					192493	59847.1	163677	41930.3	0.542142	1.10689	0.0602759	0.322495
RP_POS_790_53589a12_927	RP	POS	12.927	790.536					732088	779958	1.31263e+06	1.24542e+06	-0.543066	1.19436	0.0602836	0.322495
RP_POS_166_98489a15_339	RP	POS	15.339	166.985					6.95372e+07	2.46463e+07	5.71443e+07	1.96112e+07	0.541032	1.24752	0.0604104	0.322514
RP_NEG_198_93666a1_426	RP	NEG	1.426	198.937					6.64353e+06	2.41804e+06	7.89719e+06	2.07942e+06	-0.540568	1.20368	0.0604648	0.322514
RP_POS_251_12515a8_601	RP	POS	8.601	251.125					1.27902e+06	244899	1.15893e+06	181748	0.541424	1.19892	0.0604256	0.322514
HILIC_POS_300_21674a0_839	HILIC	POS	0.839	300.217					623689	162439	541252	132368	0.540976	1.17172	0.0603776	0.322514
RP_POS_503_75604a2_89	RP	POS	2.89	503.756					699285	171320	837509	304552	-0.543708	1.38018	0.0604612	0.322514
RP_POS_855_66705a6_422	RP	POS	6.422	855.667					269026	119943	343406	146239	-0.540777	1.12149	0.0604605	0.322514
RP_POS_927_82611a7_676	RP	POS	7.676	927.826					114837	61314.4	168668	121109	-0.544965	1.17624	0.0603517	0.322514
HILIC_NEG_229_14473a0_437	HILIC	NEG	0.437	229.145					154127	19731	165113	19798.9	-0.540469	1.29965	0.0603739	0.322514
RP_POS_282_15222a8_157	RP	POS	8.157	282.152					1.21108e+06	454816	983755	356324	0.541008	1.11121	0.0604646	0.322514
RP_POS_369_21912a11_006	RP	POS	11.006	369.219					879455	503158	640659	336558	0.542325	1.11525	0.0603678	0.322514
RP_POS_261_00519a0_441	RP	POS	0.441	261.005					644396	174709	756202	224194	-0.540903	1.11556	0.0605314	0.322516
RP_POS_276_12628a5_314	RP	POS	5.314	276.126					1.10386e+06	439535	908515	223157	0.54462	1.12694	0.0605057	0.322516
HILIC_POS_444_29578a3_1	HILIC	POS	3.1	444.296					373697	99163.1	316185	107717	0.540202	1.26925	0.0605484	0.322516
RP_POS_1045_03247a8_798	RP	POS	8.798	1045.03					209811	171309	306135	175430	-0.540239	1.23662	0.0604913	0.322516
RP_POS_946_20978a8_637	RP	POS	8.637	946.21					2.18929e+06	1.50172e+06	2.94752e+06	1.20985e+06	-0.540676	1.43361	0.0605539	0.322516
RP_NEG_190_9286a3_432	RP	NEG	3.432	190.929					356742	370933	202912	101770	0.549246	1.20924	0.0607042	0.32256
HILIC_NEG_292_92358a6_775	HILIC	NEG	6.775	292.924					2.56737e+06	844106	2.1507e+06	640344	0.540773	1.10521	0.0606762	0.32256
RP_POS_299_13565a10_327	RP	POS	10.327	299.136					724495	142256	651655	118831	0.540403	1.11649	0.0606042	0.32256
RP_POS_301_15753a5_977	RP	POS	5.977	301.158					163726	95226.3	217840	99647.3	-0.539948	1.10511	0.0606449	0.32256
HILIC_POS_338_07617a7_808	HILIC	POS	7.808	338.076					735786	264566	889408	288233	-0.539994	1.16004	0.0606546	0.32256
RP_POS_798_09192a4_555	RP	POS	4.555	798.092					320944	338304	160726	225494	0.541806	1.11703	0.0606364	0.32256
HILIC_POS_304_0661a6_535	HILIC	POS	6.535	304.066					1.46174e+06	304686	1.61195e+06	230344	-0.540764	1.27804	0.0606912	0.32256
RP_POS_1028_91174a7_686	RP	POS	7.686	1028.91					265197	224035	417555	315612	-0.541266	1.13082	0.0606586	0.32256
RP_POS_448_15723a10_068	RP	POS	10.068	448.157					591472	42378	568759	39450.9	0.539538	1.12642	0.0608673	0.323332
RP_NEG_173_00912a0_909	RP	NEG	0.909	173.009					9.41303e+06	2.78463e+06	8.00883e+06	2.24574e+06	0.539838	1.206	0.0609666	0.323765
RP_POS_720_55334a13_421	RP	POS	13.421	720.553					2.28354e+06	2.32713e+06	5.301e+06	7.20298e+06	-0.547596	1.17658	0.0609863	0.323775
RP_POS_295_19022a8_321	RP	POS	8.321	295.19					1.53797e+06	155581	1.43539e+06	209732	0.540243	1.103	0.0610105	0.323808
RP_POS_728_51947a13_005	RP	POS	13.005	728.519					3.20429e+06	2.44686e+06	4.757e+06	3.10876e+06	-0.539773	1.67582	0.0610634	0.323994
RP_POS_793_56384a8_407	RP	POS	8.407	793.564					48408.1	30594.8	201545	379987	-0.551494	1.36891	0.0610868	0.324024
RP_POS_451_99332a0_508	RP	POS	0.508	451.993					402680	67097.5	370295	47878	0.540294	1.16694	0.0611199	0.324105
RP_POS_393_18234a9_92	RP	POS	9.92	393.182					414797	39002.2	393163	39095.4	0.538852	1.13002	0.0611777	0.324128
RP_POS_882_18402a8_398	RP	POS	8.398	882.184					85737.9	70329.9	318125	574912	-0.550881	1.3762	0.0611759	0.324128
HILIC_POS_695_13281a6_616	HILIC	POS	6.616	695.133					673853	219327	550383	226312	0.538888	1.11734	0.0611655	0.324128
HILIC_NEG_222_95351a5_918	HILIC	NEG	5.918	222.954					476407	54341	508220	60367.2	-0.538753	1.41073	0.0612955	0.324657
RP_NEG_212_07545a9_086	RP	NEG	9.086	212.075					2.80843e+06	806910	3.26932e+06	857046	-0.538579	1.12617	0.0613365	0.324749
RP_POS_1162_26257a8_065	RP	POS	8.065	1162.26					200215	181716	309572	211988	-0.53874	1.12099	0.0613795	0.324749
RP_POS_298_1777a7_735	RP	POS	7.735	298.178					1.68121e+06	443703	1.4935e+06	162426	0.545877	1.12536	0.0613533	0.324749
RP_POS_992_64429a8_414	RP	POS	8.414	992.644					242988	284519	1.2573e+06	2.51367e+06	-0.550547	1.40262	0.0613844	0.324749
RP_POS_146_08122a15_577	RP	POS	15.577	146.081					2.7115e+07	1.01557e+06	2.65739e+07	938799	0.538241	1.15795	0.0615219	0.324995
HILIC_NEG_201_03841a1_481	HILIC	NEG	1.481	201.038					6.04449e+06	1.53759e+06	5.41112e+06	397122	0.547855	1.48971	0.0615286	0.324995
RP_POS_341_05038a1_309	RP	POS	1.309	341.05					804391	266176	979651	359329	-0.539075	1.16363	0.0615967	0.324995
RP_POS_1009_466a8_232	RP	POS	8.232	1009.47					238151	286212	854765	1.51481e+06	-0.549307	1.17182	0.0614609	0.324995
RP_POS_273_10971a7_617	RP	POS	7.617	273.11					2.36349e+07	966488	2.31515e+07	767844	0.538707	1.29035	0.0615695	0.324995
RP_NEG_399_18427a11_56	RP	NEG	11.56	399.184					687263	67106	651828	60816.1	0.538237	1.101	0.0615453	0.324995
RP_POS_441_29733a7_903	RP	POS	7.903	441.297					198012	140938	135185	74194.1	0.542297	1.64481	0.0614679	0.324995
RP_POS_764_51935a13_153	RP	POS	13.153	764.519					361164	311194	1.10527e+06	1.83412e+06	-0.54931	1.37961	0.0616098	0.324995
RP_POS_800_79327a8_637	RP	POS	8.637	800.793					1.07617e+06	842520	1.49109e+06	641673	-0.538902	1.48726	0.0615941	0.324995
RP_POS_841_27826a8_243	RP	POS	8.243	841.278					952506	1.21887e+06	2.77577e+06	4.41005e+06	-0.547421	1.32567	0.0615564	0.324995
RP_NEG_462_02048a6_661	RP	NEG	6.661	462.02					250979	148160	178786	109553	0.538898	1.28814	0.0616914	0.325331
RP_POS_287_16132a8_789	RP	POS	8.789	287.161					623485	75281.4	583787	68127.3	0.537889	1.09842	0.0617219	0.325397
RP_NEG_194_94666a0_533	RP	NEG	0.533	194.947					2.81619e+06	1.30102e+06	2.19958e+06	882635	0.539423	1.1495	0.0617464	0.325432
RP_NEG_325_18491a9_641	RP	NEG	9.641	325.185	Dodecylbenzenesulfonic acid				881573	288234	738605	224356	0.538425	1.09941	0.061768	0.325451
RP_NEG_167_83426a0_613	RP	NEG	0.613	167.834					358724	39315.4	380566	39753.6	-0.537459	1.11747	0.0618771	0.325546
RP_NEG_221_83443a0_556	RP	NEG	0.556	221.834					609638	116230	554226	80532	0.539	1.23066	0.061875	0.325546
RP_POS_252_04535a15_644	RP	POS	15.644	252.045					5.60228e+06	2.71035e+06	7.01562e+06	2.39314e+06	-0.537757	1.14859	0.0618224	0.325546
RP_POS_349_23468a9_69	RP	POS	9.69	349.235					690564	251308	847336	312316	-0.537995	1.09847	0.0618936	0.325546
RP_NEG_736_75629a0_487	RP	NEG	0.487	736.756					2.18888e+06	383056	1.95936e+06	445024	0.537757	1.15981	0.0618654	0.325546
RP_POS_335_06375a0_578	RP	POS	0.578	335.064					2.23434e+06	1.09786e+06	2.91815e+06	1.36091e+06	-0.537995	1.10903	0.0618872	0.325546
RP_POS_263_12524a8_148	RP	POS	8.148	263.125					1.56789e+06	182480	1.47727e+06	142932	0.537827	1.38811	0.0620504	0.326182
RP_POS_299_87796a15_566	RP	POS	15.566	299.878					1.90381e+06	177035	1.82148e+06	112863	0.539367	1.18324	0.0620335	0.326182
HILIC_NEG_158_93909a5_295	HILIC	NEG	5.295	158.939					1.9602e+06	546345	2.28883e+06	640022	-0.537296	1.12114	0.062113	0.326309
HILIC_NEG_445_98132a6_621	HILIC	NEG	6.621	445.981					1.02018e+06	529372	752556	434971	0.537384	1.09793	0.0621502	0.326309
RP_NEG_216_90971a0_652	RP	NEG	0.652	216.91					241648	71531.5	282283	75670.8	-0.536928	1.11874	0.0621643	0.326309
HILIC_NEG_96_96937a6_775	HILIC	NEG	6.775	96.9694	Ortophosphate				3.14844e+07	5.72715e+06	2.84751e+07	5.16002e+06	0.5371	1.09659	0.0621254	0.326309
RP_NEG_343_12457a11_562	RP	NEG	11.562	343.125					972213	103644	919284	87351.5	0.537249	1.12924	0.0621621	0.326309
RP_POS_776_52008a12_589	RP	POS	12.589	776.52					536189	342569	739923	393756	-0.537076	1.34598	0.0621897	0.326348
RP_POS_938_48016a8_701	RP	POS	8.701	938.48					9.71311e+06	6.20433e+06	1.26082e+07	4.01498e+06	-0.538857	1.62778	0.0622247	0.326428
RP_NEG_274_89868a0_66	RP	NEG	0.66	274.899					462722	141602	530489	99787.8	-0.538142	1.10073	0.062241	0.326428
HILIC_POS_206_88596a2_865	HILIC	POS	2.865	206.886					3.21951e+06	899421	2.7674e+06	729512	0.537129	1.13864	0.06231	0.326696
RP_POS_251_23682a10_766	RP	POS	10.766	251.237					2.23828e+07	3.15758e+06	2.42867e+07	3.71998e+06	-0.536856	1.14038	0.0623468	0.326794
HILIC_NEG_235_92621a9_416	HILIC	NEG	9.416	235.926					89488.5	57483.2	154115	152987	-0.543547	1.36145	0.062385	0.326874
HILIC_NEG_390_90097a6_774	HILIC	NEG	6.774	390.901					162251	56709.6	135040	40371.5	0.537756	1.09802	0.0623979	0.326874
RP_POS_759_39929a8_409	RP	POS	8.409	759.399					94158.1	96319.9	296360	498589	-0.547031	1.37423	0.0625189	0.327413
HILIC_POS_132_10216a3_991	HILIC	POS	3.991	132.102					2.58414e+07	7.00343e+06	2.21157e+07	6.50899e+06	0.536207	1.09665	0.0625436	0.327448
HILIC_NEG_158_92557a6_774	HILIC	NEG	6.774	158.926					187801	70636.4	152360	57197.1	0.53653	1.09618	0.0626179	0.327636
RP_POS_714_74542a0_487	RP	POS	0.487	714.745					2.27963e+06	452386	2.02858e+06	459156	0.535967	1.11687	0.0626336	0.327636
RP_POS_200_97311a0_447	RP	POS	0.447	200.973					1.30832e+06	530998	1.66836e+06	753441	-0.537384	1.15252	0.0626235	0.327636
RP_POS_928_50226a7_68	RP	POS	7.68	928.502					115929	47666	172053	133760	-0.543295	1.35271	0.0627188	0.327987
RP_POS_173_02885a10_866	RP	POS	10.866	173.029					2.84463e+06	1.17383e+06	2.30374e+06	730666	0.538143	1.23882	0.0627531	0.328072
RP_NEG_663_42938a11_208	RP	NEG	11.208	663.429					190376	63969.9	227945	72238.8	-0.535801	1.10223	0.0628089	0.328175
RP_POS_734_53156a12_933	RP	POS	12.933	734.532					164207	149299	281393	259280	-0.538753	1.62823	0.0628037	0.328175
RP_POS_223_16638a8_76	RP	POS	8.76	223.166					763330	76473.5	723217	69120.6	0.535528	1.25441	0.06292	0.328661
RP_POS_173_02885a15_201	RP	POS	15.201	173.029					1.71986e+07	1.15882e+07	1.15648e+07	8.63712e+06	0.536372	1.22655	0.0629391	0.328666
RP_POS_1146_36401a8_701	RP	POS	8.701	1146.36					4.95914e+06	3.12814e+06	6.56303e+06	2.68465e+06	-0.535454	1.47645	0.0630386	0.328996
RP_NEG_294_95328a0_459	RP	NEG	0.459	294.953					1.48757e+06	246887	1.6193e+06	231879	-0.535246	1.13336	0.0630249	0.328996
HILIC_NEG_478_56522a2_943	HILIC	NEG	2.943	478.565					224550	66721.6	188779	63346.8	0.535082	1.12226	0.0631007	0.329226
RP_POS_458_18085a9_324	RP	POS	9.324	458.181					708185	74731.3	674271	44028.8	0.537892	1.14929	0.0631308	0.329288
HILIC_POS_258_11005a6_477	HILIC	POS	6.477	258.11					2.14571e+07	1.09443e+07	3.02646e+07	1.96632e+07	-0.538381	1.21322	0.0631523	0.3293
RP_POS_560_96997a5_314	RP	POS	5.314	560.97					929161	511553	677743	394311	0.535677	1.38237	0.0631876	0.3293
RP_POS_946_43567a8_225	RP	POS	8.225	946.436					279357	282052	1.23035e+06	2.3729e+06	-0.546761	1.38072	0.0631701	0.3293
RP_NEG_608_31866a10_554	RP	NEG	10.554	608.319					4.97037e+06	514444	4.71367e+06	413133	0.535418	1.15458	0.0632056	0.3293
HILIC_POS_84_04506a6_199	HILIC	POS	6.199	84.0451					564390	144584	488436	131500	0.534872	1.1043	0.0632477	0.329323
HILIC_POS_304_10165a4_347	HILIC	POS	4.347	304.102					1.26117e+06	618883	977989	378110	0.537215	1.11609	0.0633066	0.329323
HILIC_POS_416_26425a3_1	HILIC	POS	3.1	416.264					807906	111599	733179	156092	0.535911	1.24981	0.0633187	0.329323
RP_POS_431_3129a11_203	RP	POS	11.203	431.313					1.12071e+06	367692	1.36912e+06	521014	-0.536043	1.25162	0.0632994	0.329323
RP_POS_522_79791a10_552	RP	POS	10.552	522.798					820473	174726	730951	149998	0.535032	1.11117	0.0632539	0.329323
RP_POS_799_52533a7_698	RP	POS	7.698	799.525					108048	101407	191994	188958	-0.538463	1.12695	0.0632858	0.329323
RP_POS_230_18617a0_585	RP	POS	0.585	230.186					256829	108042	327918	147299	-0.535539	1.11186	0.0634182	0.329591
RP_POS_1120_72888a8_141	RP	POS	8.141	1120.73					1.17432e+06	765126	1.52936e+06	493553	-0.536543	1.40462	0.0634073	0.329591
RP_POS_412_11279a0_531	RP	POS	0.531	412.113					1.05148e+06	563622	1.33691e+06	471077	-0.534804	1.44352	0.0634247	0.329591
RP_POS_631_33691a8_245	RP	POS	8.245	631.337					161194	193759	293015	277631	-0.535806	1.15518	0.0634622	0.329691
RP_POS_841_39087a8_234	RP	POS	8.234	841.391					635594	951827	2.92576e+06	5.69042e+06	-0.545456	1.3991	0.0634891	0.329737
RP_NEG_818_5578a11_736	RP	NEG	11.736	818.558					578790	215138	728360	318113	-0.535949	1.12478	0.063513	0.329766
HILIC_POS_370_06583a7_481	HILIC	POS	7.481	370.066					182008	116857	245358	114022	-0.534091	1.3913	0.0635966	0.330049
RP_POS_797_75848a4_554	RP	POS	4.554	797.758					416428	316962	247862	297073	0.534108	1.09322	0.0636104	0.330049
RP_POS_867_27551a8_637	RP	POS	8.637	867.276					631948	457548	967586	729431	-0.536362	1.26462	0.0636219	0.330049
RP_POS_229_14091a5_466	RP	POS	5.466	229.141					756677	576539	511250	241393	0.540012	1.19002	0.0636769	0.330078
RP_POS_372_24323a12_632	RP	POS	12.632	372.243					166723	140521	249576	160748	-0.534136	1.40682	0.0636827	0.330078
RP_POS_485_79184a12_954	RP	POS	12.954	485.792					686489	775969	1.56471e+06	2.09305e+06	-0.540976	1.10525	0.0637126	0.330078
RP_NEG_493_80737a15_36	RP	NEG	15.36	493.807					663818	212974	782113	218351	-0.533855	1.17828	0.0637183	0.330078
RP_POS_899_30499a7_676	RP	POS	7.676	899.305					90450.6	61696.3	150782	140858	-0.539592	1.26403	0.0636837	0.330078
RP_POS_946_48145a8_638	RP	POS	8.638	946.481					2.86152e+06	2.1108e+06	3.8897e+06	1.59661e+06	-0.534689	1.4743	0.0637519	0.330157
RP_NEG_207_96788a13_193	RP	NEG	13.193	207.968					531925	246861	671157	260850	-0.533661	1.27924	0.063834	0.330467
RP_POS_1107_82849a12_935	RP	POS	12.935	1107.83					257584	197291	422984	374542	-0.537529	1.528	0.0638481	0.330467
RP_POS_927_04523a7_674	RP	POS	7.674	927.045					124071	101323	216511	213381	-0.538324	1.10728	0.0639449	0.330874
RP_POS_237_11205a8_194	RP	POS	8.194	237.112					2.63733e+06	194822	2.51905e+06	234728	0.533723	1.21852	0.0639968	0.331036
RP_POS_419_34927a11_573	RP	POS	11.573	419.349					1.97578e+06	340901	1.81389e+06	239677	0.534678	1.26863	0.0640127	0.331036
RP_POS_1040_93188a8_638	RP	POS	8.638	1040.93					1.83735e+06	1.2782e+06	2.45542e+06	950154	-0.534159	1.45109	0.0640815	0.331297
RP_POS_950_25427a7_382	RP	POS	7.382	950.254					617971	324910	810554	376293	-0.533265	1.08962	0.064154	0.331563
RP_POS_1107_78687a7_691	RP	POS	7.691	1107.79					156025	107177	214520	106499	-0.532977	1.10254	0.0641693	0.331563
HILIC_NEG_206_97275a9_546	HILIC	NEG	9.546	206.973					237114	185576	403883	384482	-0.53742	1.13739	0.0643252	0.331991
RP_POS_211_14444a4_646	RP	POS	4.646	211.144					195490	184132	322584	270640	-0.534409	1.09353	0.0642793	0.331991
RP_POS_667_10364a1_308	RP	POS	1.308	667.104					606015	185955	697330	144728	-0.533457	1.20429	0.0643008	0.331991
RP_NEG_820_7179a0_488	RP	NEG	0.488	820.718					1.05863e+06	252829	915853	268766	0.532722	1.16938	0.064325	0.331991
RP_POS_132_01152a8_158	RP	POS	8.158	132.012					1.00996e+06	384308	816492	319379	0.533012	1.11361	0.0643623	0.331993
RP_POS_582_89172a11_566	RP	POS	11.566	582.892					240808	147980	324532	157887	-0.532672	1.14555	0.064354	0.331993
RP_NEG_447_2106a2_323	RP	NEG	2.323	447.211					170142	39386.6	194819	50100.2	-0.533081	1.09263	0.0644673	0.332346
RP_NEG_880_71863a0_488	RP	NEG	0.488	880.719					300768	104501	244585	100922	0.532437	1.15694	0.0644576	0.332346
RP_POS_179_97818a15_344	RP	POS	15.344	179.978					808315	424741	1.03265e+06	395191	-0.532383	1.13152	0.0645104	0.332383
RP_POS_788_61639a15_057	RP	POS	15.057	788.616					558443	722691	1.46319e+06	2.1867e+06	-0.540254	1.53737	0.0645111	0.332383
RP_POS_333_17807a0_529	RP	POS	0.529	333.178					70320.9	71601.3	143408	172496	-0.538312	1.09976	0.064573	0.332608
RP_NEG_369_89444a0_651	RP	NEG	0.651	369.894					247989	208971	366831	225493	-0.532229	1.32248	0.0645948	0.332626
RP_POS_1036_52747a8_7	RP	POS	8.7	1036.53					111738	89580.5	184366	163674	-0.53566	1.11505	0.0646171	0.332646
RP_NEG_499_06165a0_724	RP	NEG	0.724	499.062					264419	197105	169739	144646	0.533127	1.13074	0.0646596	0.332733
RP_POS_757_45197a8_238	RP	POS	8.238	757.452					412969	408601	1.74899e+06	3.35296e+06	-0.543665	1.40823	0.0646706	0.332733
RP_POS_757_9682a7_678	RP	POS	7.678	757.968					141309	121750	206578	117129	-0.531947	1.10014	0.064715	0.33283
RP_POS_222_99445a15_287	RP	POS	15.287	222.994					2.14426e+06	808882	2.64034e+06	995684	-0.532416	1.18663	0.0647261	0.33283
RP_POS_406_83698a13_164	RP	POS	13.164	406.837					112043	108988	196365	187631	-0.534841	1.39736	0.0647545	0.332882
HILIC_NEG_271_99954a0_959	HILIC	NEG	0.959	272					658766	571128	974231	584329	-0.531624	1.14313	0.0648775	0.333046
RP_POS_366_05161a15_4	RP	POS	15.4	366.052					1.03959e+06	612286	768280	334452	0.535192	1.09272	0.0648673	0.333046
RP_NEG_369_04916a7_549	RP	NEG	7.549	369.049					335460	13319.8	328269	13015.3	0.531686	1.09358	0.064845	0.333046
RP_POS_1058_82227a8_409	RP	POS	8.409	1058.82					105900	93888.9	529899	1.06779e+06	-0.543688	1.38536	0.0648295	0.333046
HILIC_NEG_191_01981a8_504	HILIC	NEG	8.504	191.02					522143	172787	642331	257627	-0.533364	1.13192	0.0648782	0.333046
RP_POS_934_54877a8_405	RP	POS	8.405	934.549					129068	140033	690000	1.41211e+06	-0.543356	1.40778	0.0649434	0.333175
RP_POS_247_13034a7_634	RP	POS	7.634	247.13					1.88311e+06	120312	1.81497e+06	129223	0.531455	1.15451	0.064995	0.333175
RP_NEG_484_13147a0_576	RP	NEG	0.576	484.131					952918	1.02474e+06	536792	262861	0.54088	1.12287	0.0649701	0.333175
RP_POS_688_82379a8_221	RP	POS	8.221	688.824					109970	189083	447009	834647	-0.541498	1.39266	0.0649486	0.333175
RP_POS_753_54248a13_779	RP	POS	13.779	753.542					1.06271e+06	1.73242e+06	3.18238e+06	5.12235e+06	-0.539163	1.17693	0.0649778	0.333175
RP_POS_325_05789a7_599	RP	POS	7.599	325.058					403910	32881.7	388016	24691.5	0.532166	1.27947	0.0650832	0.333533
RP_POS_130_05005a0_925	RP	POS	0.925	130.05					4.45458e+06	1.44222e+06	5.15927e+06	1.11728e+06	-0.531856	1.1834	0.0651483	0.333536
HILIC_NEG_132_92354a2_932	HILIC	NEG	2.932	132.924					5.14463e+07	1.53081e+07	4.5133e+07	5.0396e+06	0.538827	1.10244	0.0652456	0.333536
RP_NEG_320_06259a1_096	RP	NEG	1.096	320.063					7.07617e+07	1.56962e+07	7.80168e+07	1.0237e+07	-0.53299	1.18602	0.0651896	0.333536
RP_POS_608_20166a5_065	RP	POS	5.065	608.202					289336	143198	361567	120568	-0.531333	1.1007	0.0652105	0.333536
RP_NEG_246_86409a15_631	RP	NEG	15.631	246.864					604983	28280.7	617472	15272	-0.534803	1.4521	0.0651233	0.333536
RP_NEG_466_83469a0_436	RP	NEG	0.436	466.835					280151	29237.8	298836	38544.3	-0.531788	1.37202	0.0652485	0.333536
RP_POS_599_51453a13_164	RP	POS	13.164	599.515					116435	120452	207426	201420	-0.533698	1.38615	0.0652094	0.333536
RP_POS_936_83362a8_699	RP	POS	8.699	936.834					284615	263765	429125	266288	-0.530949	1.14744	0.0652289	0.333536
RP_NEG_1042_64966a0_483	RP	NEG	0.483	1042.65					233715	80830	191304	74595.7	0.530987	1.16184	0.0652491	0.333536
HILIC_POS_203_0526a6_199	HILIC	POS	6.199	203.053					1.00928e+06	392158	806743	349511	0.530958	1.1772	0.0653071	0.333739
RP_POS_817_5777a11_532	RP	POS	11.532	817.578					1.90285e+06	1.32056e+06	3.15611e+06	2.93476e+06	-0.535893	1.09985	0.0654392	0.33415
RP_POS_846_54071a13_354	RP	POS	13.354	846.541					908463	1.03396e+06	1.5542e+06	1.31641e+06	-0.531218	1.08843	0.0654429	0.33415
RP_POS_869_64807a11_107	RP	POS	11.107	869.648					822339	715678	513196	345945	0.535226	1.09297	0.0654421	0.33415
RP_POS_495_25641a7_833	RP	POS	7.833	495.256					784097	386529	616794	189209	0.535034	1.14997	0.0654804	0.334248
HILIC_NEG_134_89471a0_731	HILIC	NEG	0.731	134.895					1.81293e+07	5.10293e+06	2.03483e+07	2.56747e+06	-0.534625	1.09153	0.0655588	0.334334
RP_POS_197_04471a0_573	RP	POS	0.573	197.045					597928	336980	458451	116989	0.537907	1.09913	0.0655179	0.334334
RP_POS_1156_36938a8_636	RP	POS	8.636	1156.37					956853	914157	1.40231e+06	705810	-0.531134	1.36024	0.0655369	0.334334
RP_NEG_175_02486a0_58	RP	NEG	0.58	175.025	isomer of ascorbic acid				1.974e+07	1.30354e+07	1.39754e+07	7.14812e+06	0.53376	1.12003	0.0655893	0.334334
RP_POS_607_46973a15_191	RP	POS	15.191	607.47					587137	862756	1.55354e+06	2.31956e+06	-0.537252	1.19753	0.0655806	0.334334
HILIC_POS_104_10747a5_558	HILIC	POS	5.558	104.107					374451	135909	306279	113395	0.530428	1.08334	0.0657063	0.334649
RP_POS_237_0748a15_216	RP	POS	15.216	237.075					3.43856e+07	7.43792e+06	3.8677e+07	8.3019e+06	-0.530232	1.15614	0.0656822	0.334649
RP_POS_658_69965a8_237	RP	POS	8.237	658.7					262516	273924	1.02035e+06	1.90527e+06	-0.54134	1.31443	0.065694	0.334649
RP_POS_522_12042a0_514	RP	POS	0.514	522.12					507633	97097	584113	171990	-0.533089	1.08847	0.0657986	0.335025
RP_NEG_179_05617a0_56	RP	NEG	0.56	179.056					404836	139612	476722	124159	-0.529928	1.09598	0.0658533	0.33521
RP_POS_284_29465a11_124	RP	POS	11.124	284.295					3.57097e+06	324426	3.4157e+06	238830	0.53077	1.134	0.0658825	0.335264
HILIC_POS_64_01665a6_199	HILIC	POS	6.199	64.0166					945580	202643	844683	166389	0.529988	1.11485	0.0659759	0.335645
RP_POS_234_99664a0_45	RP	POS	0.45	234.997					589470	228383	744126	329741	-0.530968	1.13815	0.0660025	0.335687
RP_POS_181_07074a0_52	RP	POS	0.52	181.071					799957	119252	725496	152364	0.530035	1.09581	0.0660768	0.335715
RP_POS_839_28448a8_421	RP	POS	8.421	839.284					86670.2	92864.2	194840	261289	-0.536725	1.33284	0.0660319	0.335715
RP_POS_871_49738a7_707	RP	POS	7.707	871.497					103418	89399.1	175345	162939	-0.532809	1.08904	0.066082	0.335715
RP_POS_818_59009a11_69	RP	POS	11.69	818.59					951599	414158	1.23218e+06	598602	-0.530826	1.09265	0.0660816	0.335715
HILIC_NEG_200_85919a0_748	HILIC	NEG	0.748	200.859					2.87024e+06	460150	2.618e+06	468156	0.529286	1.147	0.0661093	0.33576
RP_POS_448_2106a6_704	RP	POS	6.704	448.211					843937	381597	646091	345693	0.529271	1.09213	0.0661768	0.335915
RP_NEG_756_2561a0_577	RP	NEG	0.577	756.256					38192	22245.3	57284.2	43967.2	-0.533391	1.15046	0.0661728	0.335915
RP_NEG_420_77972a15_485	RP	NEG	15.485	420.78					301681	28226.2	314866	19344.2	-0.530622	1.08722	0.0662266	0.336074
RP_NEG_316_03995a1_637	RP	NEG	1.637	316.04					206470	98502.9	147481	117715	0.529365	1.40248	0.0662628	0.336083
RP_NEG_792_76715a0_483	RP	NEG	0.483	792.767					149072	38649.3	129149	34585.1	0.529135	1.23808	0.0662655	0.336083
RP_POS_748_52686a13_17	RP	POS	13.17	748.527					2.54588e+06	4.34934e+06	1.07001e+07	2.03476e+07	-0.539031	1.13062	0.0663098	0.33612
RP_NEG_780_78174a0_484	RP	NEG	0.484	780.782					1.15739e+06	96122.2	1.10153e+06	109120	0.529109	1.38457	0.0663028	0.33612
HILIC_NEG_97_93121a1_296	HILIC	NEG	1.296	97.9312					288296	123333	221688	122092	0.528715	1.53226	0.0664123	0.336452
RP_NEG_474_03177a0_532	RP	NEG	0.532	474.032					157154	54620	129201	48134.1	0.528911	1.08877	0.0664073	0.336452
RP_NEG_650_86621a0_461	RP	NEG	0.461	650.866					323448	57284.7	353698	54149.7	-0.528637	1.09207	0.0664734	0.336667
RP_POS_245_07835a7_407	RP	POS	7.407	245.078					8.11871e+06	1.21219e+06	7.59584e+06	596025	0.532892	1.14472	0.0665721	0.336929
RP_POS_359_09662a7_612	RP	POS	7.612	359.097					434842	28481.6	419538	27940.8	0.528402	1.13625	0.0665807	0.336929
RP_POS_746_56793a13_483	RP	POS	13.483	746.568					277976	371792	676539	955557	-0.53498	1.40304	0.0665628	0.336929
HILIC_NEG_144_92343a6_424	HILIC	NEG	6.424	144.923					2.04625e+07	5.81703e+06	1.77226e+07	4.11367e+06	0.52968	1.08495	0.0666042	0.336954
RP_POS_570_98022a0_808	RP	POS	0.808	570.98					380654	300925	600431	484552	-0.530633	1.10627	0.0666425	0.336961
RP_POS_728_51959a13_188	RP	POS	13.188	728.52					253767	216953	612274	890978	-0.537832	1.13062	0.0666427	0.336961
RP_POS_147_07649a0_513	RP	POS	0.513	147.076	Glutamine	84.0451 (100), 130.0501 (50), 102.0555 (30), 147.0764 (2)	2		7.14497e+07	8.63325e+06	7.64565e+07	9.78998e+06	-0.528424	1.09283	0.0666664	0.336987
HILIC_NEG_165_01936a6_834	HILIC	NEG	6.834	165.019					380462	284784	255200	155321	0.531709	1.11895	0.0666883	0.337004
RP_NEG_815_55487a12_958	RP	NEG	12.958	815.555					2.25115e+06	892301	2.71711e+06	825083	-0.5282	1.49858	0.0667253	0.337097
RP_POS_446_25357a7_919	RP	POS	7.919	446.254					1.74528e+06	291256	1.62084e+06	136183	0.532816	1.09908	0.0668545	0.337338
RP_POS_792_55298a13_549	RP	POS	13.549	792.553					381752	427377	1.03457e+06	1.61667e+06	-0.537125	1.2972	0.0667984	0.337338
RP_NEG_886_77631a0_464	RP	NEG	0.464	886.776					90860.5	19600.7	102020	21536.1	-0.527977	1.17488	0.0668621	0.337338
RP_POS_930_04327a8_068	RP	POS	8.068	930.043					466819	355400	700825	494837	-0.529081	1.16903	0.0668658	0.337338
RP_POS_695_13312a0_843	RP	POS	0.843	695.133					1.24118e+06	646269	915397	551515	0.528258	1.08351	0.066813	0.337338
RP_POS_529_2757a3_255	RP	POS	3.255	529.276					542182	141053	452672	185743	0.528683	1.1449	0.0668873	0.337352
RP_POS_652_40247a10_303	RP	POS	10.303	652.402					150835	72313.8	206231	124244	-0.530683	1.35806	0.0669173	0.337382
HILIC_POS_337_23282a0_785	HILIC	POS	0.785	337.233					41627.1	66965.9	147890	263856	-0.537074	1.3123	0.0669302	0.337382
RP_POS_386_056a0_641	RP	POS	0.641	386.056					655526	407013	485416	163587	0.53381	1.10842	0.0670315	0.337799
RP_POS_779_23566a7_686	RP	POS	7.686	779.236					97333.5	67612.7	156766	138160	-0.532009	1.34307	0.0670586	0.337842
RP_POS_279_1702a4_488	RP	POS	4.488	279.17					590470	254358	469865	184709	0.528532	1.3547	0.067119	0.338023
RP_NEG_243_19669a9_865	RP	NEG	9.865	243.197					743397	163389	835958	178221	-0.527459	1.54308	0.0671319	0.338023
HILIC_POS_89_10793a6_198	HILIC	POS	6.198	89.1079					1.6331e+06	161581	1.5353e+06	197701	0.527719	1.08562	0.0671967	0.338188
RP_POS_658_65582a8_234	RP	POS	8.234	658.656					292881	267531	1.15362e+06	2.18182e+06	-0.538624	1.32782	0.0672018	0.338188
RP_POS_658_78613a8_237	RP	POS	8.237	658.786					214940	210859	764122	1.38778e+06	-0.538198	1.28601	0.0672316	0.338244
RP_POS_475_91455a0_497	RP	POS	0.497	475.915					215149	53359.9	243889	52883.8	-0.527113	1.19106	0.0672708	0.338337
RP_POS_808_56921a10_923	RP	POS	10.923	808.569					2.37699e+06	885627	2.81761e+06	735030	-0.527483	1.27234	0.0672874	0.338337
RP_NEG_526_2951a10_416	RP	NEG	10.416	526.295					2.17523e+06	777868	1.79314e+06	625212	0.527502	1.2609	0.0673559	0.338588
RP_POS_439_35471a9_705	RP	POS	9.705	439.355					424849	31502.3	408109	30417.1	0.526769	1.09063	0.0674634	0.338753
RP_POS_293_1745a8_194	RP	POS	8.194	293.175					2.03719e+06	107806	1.96365e+06	158544	0.528369	1.08604	0.0674573	0.338753
RP_POS_305_24652a10_006	RP	POS	10.006	305.247					8.78783e+06	4.8261e+06	6.53813e+06	3.33487e+06	0.528319	1.25605	0.0674197	0.338753
RP_POS_833_64966a15_157	RP	POS	15.157	833.65					328927	455982	693347	829535	-0.53021	1.52324	0.067443	0.338753
RP_NEG_541_26624a6_907	RP	NEG	6.907	541.266					117963	61771.6	154883	74180.8	-0.526989	1.11329	0.0675463	0.338888
RP_POS_853_67401a11_55	RP	POS	11.55	853.674					7.19582e+06	5.19909e+06	5.06754e+06	1.7428e+06	0.534236	1.09345	0.0675417	0.338888
RP_POS_871_86432a7_679	RP	POS	7.679	871.864					110205	64627.6	162334	119012	-0.53014	1.10772	0.0675395	0.338888
RP_POS_190_08974a3_913	RP	POS	3.913	190.09					4.62415e+06	2.12456e+06	3.66329e+06	1.32311e+06	0.528835	1.08151	0.0675866	0.338997
RP_POS_249_18484a9_135	RP	POS	9.135	249.185					2.06552e+07	1.09354e+06	2.0054e+07	1.13181e+06	0.526422	1.08568	0.0676509	0.339226
RP_POS_383_21286a11_112	RP	POS	11.112	383.213					474478	60274.8	443859	52807.7	0.526528	1.14996	0.0676965	0.339257
RP_POS_464_19159a6_547	RP	POS	6.547	464.192					103556	122322	186376	178258	-0.52779	1.15376	0.0677318	0.339257
HILIC_NEG_230_80159a2_974	HILIC	NEG	2.974	230.802					203363	111825	276265	154146	-0.527444	1.10359	0.0677065	0.339257
RP_POS_523_30304a9_436	RP	POS	9.436	523.303					101164	86217.4	168615	152834	-0.529455	1.18608	0.0677196	0.339257
RP_POS_190_08971a4_151	RP	POS	4.151	190.09					1.7338e+06	541966	1.47719e+06	394843	0.527269	1.12465	0.067786	0.339435
RP_POS_329_17712a11_114	RP	POS	11.114	329.177					3.41555e+06	204408	3.30182e+06	216696	0.526095	1.34974	0.067842	0.339621
HILIC_NEG_99_92563a0_92	HILIC	NEG	0.92	99.9256					3.34556e+06	355582	3.58381e+06	511031	-0.527282	1.12961	0.0679505	0.33976
RP_NEG_500_84518a0_486	RP	NEG	0.486	500.845					6.46033e+06	698333	6.04354e+06	838815	0.52622	1.16205	0.0679627	0.33976
RP_POS_706_53766a13_009	RP	POS	13.009	706.538					1.31807e+07	9.54311e+06	1.87984e+07	1.11954e+07	-0.52624	1.64048	0.0679024	0.33976
RP_POS_759_20422a8_416	RP	POS	8.416	759.204					123004	105211	343484	555810	-0.536315	1.39122	0.0679141	0.33976
RP_NEG_279_04886a0_54	RP	NEG	0.54	279.049					2.52841e+06	627874	2.15643e+06	744992	0.526135	1.20706	0.067982	0.33976
RP_POS_261_10956a7_262	RP	POS	7.262	261.11					2.70333e+06	441132	2.51519e+06	209473	0.530572	1.08951	0.0679645	0.33976
RP_POS_180_10193a3_042	RP	POS	3.042	180.102					1.13223e+06	200325	1.03611e+06	152105	0.526589	1.17535	0.0680142	0.339783
HILIC_POS_310_11298a6_754	HILIC	POS	6.754	310.113					6.81565e+06	3.3372e+06	5.39591e+06	1.5628e+06	0.530586	1.09092	0.0680239	0.339783
HILIC_NEG_202_92903a5_295	HILIC	NEG	5.295	202.929					3.23505e+06	683569	3.75369e+06	1.16689e+06	-0.528323	1.10018	0.0681453	0.340123
RP_POS_270_62338a10_279	RP	POS	10.279	270.623					1.5867e+06	299205	1.42418e+06	303572	0.525494	1.07572	0.0681482	0.340123
HILIC_NEG_215_86845a9_414	HILIC	NEG	9.414	215.868					40576.3	21418.2	72761.2	80065.1	-0.53449	1.2684	0.0681308	0.340123
RP_POS_1041_03284a8_639	RP	POS	8.639	1041.03					1.6043e+06	1.14912e+06	2.19205e+06	1.02745e+06	-0.525499	1.41446	0.068224	0.340408
RP_POS_617_69818a4_425	RP	POS	4.425	617.698					788665	355623	963880	290617	-0.525771	1.16111	0.0682504	0.340446
RP_POS_1041_33264a8_651	RP	POS	8.651	1041.33					548396	443152	771548	382241	-0.525514	1.29141	0.068274	0.34047
RP_POS_812_61493a14_523	RP	POS	14.523	812.615					327667	854198	1.09207e+06	1.79385e+06	-0.529896	1.40215	0.068311	0.340561
RP_POS_582_29535a10_208	RP	POS	10.208	582.295					814109	347348	990443	305633	-0.525278	1.08406	0.0683686	0.340661
RP_POS_992_45581a8_407	RP	POS	8.407	992.456					135368	204121	685821	1.39812e+06	-0.536083	1.39429	0.0683623	0.340661
RP_POS_381_33356a11_903	RP	POS	11.903	381.334					589084	144651	662352	126658	-0.525214	1.34116	0.0684113	0.340781
HILIC_NEG_136_89163a7_696	HILIC	NEG	7.696	136.892					5.47369e+06	321292	5.66934e+06	400166	-0.525445	1.15114	0.0684727	0.340899
RP_POS_466_32913a11_169	RP	POS	11.169	466.329					528516	136961	631926	232685	-0.527674	1.34672	0.0684718	0.340899
RP_POS_308_93884a0_659	RP	POS	0.659	308.939					571574	181978	658580	137545	-0.525655	1.07439	0.0685361	0.340935
HILIC_NEG_447_81866a6_776	HILIC	NEG	6.776	447.819					761449	130765	700953	89346.6	0.526375	1.07634	0.0685135	0.340935
RP_NEG_281_24884a11_208	RP	NEG	11.208	281.249					2.98937e+07	5.56551e+06	3.27512e+07	5.03189e+06	-0.52493	1.07551	0.0685195	0.340935
HILIC_POS_136_06187a6_622	HILIC	POS	6.622	136.062					2.31538e+06	626001	1.94208e+06	754056	0.524986	1.07188	0.0686412	0.341183
RP_POS_229_14091a5_568	RP	POS	5.568	229.141					1.02633e+06	628792	761548	280111	0.529794	1.13276	0.0686842	0.341183
RP_POS_271_263a11_114	RP	POS	11.114	271.263					1.01358e+06	172526	929840	136173	0.525116	1.25858	0.0686987	0.341183
RP_NEG_314_78439a15_624	RP	NEG	15.624	314.784					392595	25935.6	406149	24394.8	-0.524694	1.07851	0.0686076	0.341183
RP_NEG_506_12479a0_524	RP	NEG	0.524	506.125					187501	64879.7	224140	71116.6	-0.524606	1.08426	0.0686854	0.341183
RP_NEG_870_12634a0_579	RP	NEG	0.579	870.126					129861	74338.4	167295	64341.2	-0.524803	1.13766	0.0686559	0.341183
RP_POS_211_20578a10_387	RP	POS	10.387	211.206					4.17477e+06	245838	4.05506e+06	195778	0.525031	1.13555	0.0687202	0.341197
RP_NEG_304_11523a0_58	RP	NEG	0.58	304.115					135350	54570.7	188068	125683	-0.529915	1.19371	0.0687394	0.341198
RP_NEG_518_1366a0_57	RP	NEG	0.57	518.137					194877	102724	147042	71904.3	0.525746	1.12403	0.0687597	0.341206
RP_POS_220_16945a2_862	RP	POS	2.862	220.169					2.4818e+06	642099	2.77925e+06	442097	-0.525827	1.34797	0.0687804	0.341215
HILIC_NEG_173_92619a0_652	HILIC	NEG	0.652	173.926					407025	132315	487179	163967	-0.524386	1.07355	0.0690385	0.341406
RP_POS_177_0244a0_44	RP	POS	0.44	177.024					666849	77410.3	716284	104109	-0.525179	1.10862	0.0688498	0.341406
HILIC_NEG_216_90944a7_693	HILIC	NEG	7.693	216.909					186794	19791.6	196877	17644	-0.524219	1.50509	0.0689277	0.341406
HILIC_NEG_234_82022a1_96	HILIC	NEG	1.96	234.82					1.25556e+06	536045	1.57485e+06	645839	-0.524364	1.16496	0.0689821	0.341406
RP_POS_326_17484a9_161	RP	POS	9.161	326.175					384924	300885	583159	424673	-0.524968	1.07453	0.0691383	0.341406
RP_POS_332_1008a11_163	RP	POS	11.163	332.101					954137	197511	840309	224777	0.524362	1.35387	0.0688715	0.341406
RP_POS_419_31537a5_617	RP	POS	5.617	419.315					153014	106583	282997	319458	-0.531479	1.17957	0.0690098	0.341406
RP_NEG_444_94302a1_307	RP	NEG	1.307	444.943					472038	114158	527774	91885.8	-0.524272	1.17812	0.0691076	0.341406
RP_POS_611_28717a8_409	RP	POS	8.409	611.287					22874.1	11566.2	53698.4	78437.2	-0.53506	1.29463	0.0688847	0.341406
RP_POS_659_82336a6_474	RP	POS	6.474	659.823					796077	789746	1.64764e+06	2.06569e+06	-0.530312	1.08304	0.0690931	0.341406
RP_NEG_768_55695a14_16	RP	NEG	14.16	768.557					103022	115511	214554	266227	-0.529372	1.38075	0.0690331	0.341406
RP_POS_855_46484a10_71	RP	POS	10.71	855.465					260913	72503.5	223050	68372.5	0.523756	1.14793	0.0691209	0.341406
RP_POS_231_14502a0_539	RP	POS	0.539	231.145					521055	136518	604839	172671	-0.524645	1.07141	0.0689519	0.341406
RP_POS_441_15414a9_325	RP	POS	9.325	441.154					2.18335e+06	250294	2.07626e+06	123907	0.528212	1.11468	0.0690246	0.341406
RP_POS_534_29541a10_552	RP	POS	10.552	534.295					1.67423e+07	1.89125e+06	1.5678e+07	2.06295e+06	0.524191	1.07471	0.0689074	0.341406
RP_POS_948_21307a4_658	RP	POS	4.658	948.213					926867	382212	712728	414086	0.52384	1.13958	0.0690934	0.341406
RP_POS_1146_146a8_701	RP	POS	8.701	1146.15					1.47316e+06	1.12544e+06	2.01571e+06	875908	-0.524394	1.49954	0.0691344	0.341406
HILIC_NEG_115_92071a0_792	HILIC	NEG	0.792	115.921					5.17368e+07	1.21108e+07	5.79432e+07	1.09724e+07	-0.523554	1.16034	0.0692718	0.341879
HILIC_NEG_173_9261a2_883	HILIC	NEG	2.883	173.926					1.1781e+06	273446	1.03406e+06	262949	0.523466	1.06921	0.0692682	0.341879
RP_POS_781_42523a6_421	RP	POS	6.421	781.425					477859	159935	605497	293120	-0.526718	1.07539	0.0693556	0.342199
RP_POS_934_14032a8_411	RP	POS	8.411	934.14					169937	252875	896401	1.85479e+06	-0.534169	1.38596	0.0694247	0.342448
RP_POS_423_76932a13_301	RP	POS	13.301	423.769					1.9065e+06	2.28317e+06	3.79399e+06	4.37706e+06	-0.526828	1.2728	0.0695169	0.342809
RP_POS_1030_62122a8_702	RP	POS	8.702	1030.62					205446	180062	346870	323652	-0.526201	1.1837	0.0695416	0.342838
HILIC_POS_412_11292a7_395	HILIC	POS	7.395	412.113					1.36821e+06	627145	1.72174e+06	689694	-0.522873	1.40453	0.0696435	0.343083
RP_NEG_770_75073a0_489	RP	NEG	0.489	770.751					169157	61482.6	135902	62548.1	0.522764	1.12375	0.069648	0.343083
RP_POS_649_44916a10_374	RP	POS	10.374	649.449					7.11301e+06	554098	7.38754e+06	465211	-0.523138	1.08954	0.0696319	0.343083
RP_POS_187_07886a5_594	RP	POS	5.594	187.079					4.71429e+06	1.27968e+06	4.04607e+06	1.21217e+06	0.522683	1.06784	0.0697099	0.343295
RP_POS_246_09058a0_58	RP	POS	0.58	246.091					4.34311e+06	1.23015e+06	5.06208e+06	1.44239e+06	-0.522886	1.14006	0.0697389	0.343344
RP_NEG_283_89319a0_66	RP	NEG	0.66	283.893					480139	144667	559133	150058	-0.522531	1.14201	0.0697842	0.343475
HILIC_POS_296_11615a6_692	HILIC	POS	6.692	296.116					2.59142e+06	526565	2.30437e+06	544768	0.522385	1.3659	0.0698637	0.343493
RP_POS_176_07404a2_659	RP	POS	2.659	176.074					8.96076e+06	4.32758e+06	7.03168e+06	2.63341e+06	0.524862	1.07745	0.0698454	0.343493
RP_NEG_429_15924a10_933	RP	NEG	10.933	429.159					382679	37922.5	401028	30023.1	-0.523028	1.07489	0.0698383	0.343493
RP_POS_765_05347a12_931	RP	POS	12.931	765.053					356998	299400	653690	713705	-0.528118	1.16349	0.0698635	0.343493
RP_NEG_493_99631a0_513	RP	NEG	0.513	493.996					234738	53203.8	210187	36747.6	0.52344	1.33629	0.0700776	0.344452
RP_POS_131_01907a0_439	RP	POS	0.439	131.019					291264	52459.7	322303	62976	-0.522151	1.07389	0.0701965	0.344685
RP_POS_162_05836a1_713	RP	POS	1.713	162.058					2.82057e+07	9.63158e+06	2.37102e+07	6.90327e+06	0.523031	1.08452	0.0701621	0.344685
RP_POS_813_6839a11_988	RP	POS	11.988	813.684					3.02548e+06	5.70537e+06	782341	1.07143e+06	0.532037	1.0863	0.0701698	0.344685
RP_POS_888_51465a13_19	RP	POS	13.19	888.515					264145	358855	453638	349298	-0.521774	1.33381	0.0702009	0.344685
RP_POS_758_40894a7_684	RP	POS	7.684	758.409					225897	138996	317391	197107	-0.523002	1.08105	0.0702391	0.344686
RP_POS_875_31281a7_689	RP	POS	7.689	875.313					96033.8	58024.7	155829	144894	-0.527815	1.23713	0.0702358	0.344686
RP_POS_764_25195a8_418	RP	POS	8.418	764.252					62512.5	42562.8	190949	329255	-0.532617	1.43478	0.0702878	0.344784
RP_NEG_498_07742a0_579	RP	NEG	0.579	498.077					205167	138571	142753	88285.8	0.523662	1.17502	0.070297	0.344784
HILIC_POS_300_28949a0_443	HILIC	POS	0.443	300.289					232343	59301.3	199919	61927.5	0.521475	1.23029	0.0703754	0.345075
RP_NEG_207_10287a7_687	RP	NEG	7.687	207.103					9.42817e+06	232979	9.55994e+06	259123	-0.521497	1.07193	0.0704235	0.345157
RP_NEG_763_76154a0_486	RP	NEG	0.486	763.762					275723	89102	231601	75253.6	0.521678	1.15211	0.0704301	0.345157
RP_POS_321_2399a10_244	RP	POS	10.244	321.24					1.05684e+07	1.36077e+06	9.94675e+06	914687	0.522707	1.08774	0.0705948	0.345402
RP_POS_366_87259a15_314	RP	POS	15.314	366.873					991384	87227.6	943434	92104.7	0.521259	1.12503	0.0705031	0.345402
RP_NEG_461_97665a0_927	RP	NEG	0.927	461.977					250376	73514.4	207714	85623.7	0.52132	1.06853	0.0705971	0.345402
RP_NEG_514_89105a0_461	RP	NEG	0.461	514.891					395239	61886.5	429466	66134.3	-0.52113	1.09893	0.0705847	0.345402
RP_POS_869_64819a15_411	RP	POS	15.411	869.648					696863	350196	519591	312037	0.521199	1.06462	0.0706027	0.345402
RP_POS_1026_31714a8_692	RP	POS	8.692	1026.32					111473	87044.4	183163	166945	-0.524826	1.10365	0.0706132	0.345402
RP_POS_941_83612a8_701	RP	POS	8.701	941.836					267328	235516	374287	155114	-0.522909	1.46079	0.0705685	0.345402
RP_POS_383_13541a8_265	RP	POS	8.265	383.135					350808	46158.7	318979	70115.7	0.522764	1.07086	0.070651	0.345494
RP_POS_441_23999a10_591	RP	POS	10.591	441.24					1.23622e+06	772644	880075	535953	0.522226	1.07526	0.0707344	0.345809
RP_POS_154_98181a1_114	RP	POS	1.114	154.982					1.39828e+06	556917	1.12539e+06	459788	0.521092	1.21078	0.0708084	0.346077
RP_POS_373_23477a9_811	RP	POS	9.811	373.235					547540	179693	681147	302807	-0.523129	1.12011	0.0709201	0.34653
RP_NEG_680_29272a15_584	RP	NEG	15.584	680.293					168644	31770	151326	33127	0.520394	1.06293	0.0709801	0.346543
RP_POS_900_29517a7_694	RP	POS	7.694	900.295					321389	250990	510519	430529	-0.523214	1.08315	0.0709576	0.346543
RP_POS_285_63873a10_551	RP	POS	10.551	285.639					847816	117947	784133	120722	0.520404	1.06789	0.0709668	0.346543
RP_POS_722_38013a8_418	RP	POS	8.418	722.38					143121	256893	657504	1.3113e+06	-0.530174	1.33515	0.0710965	0.347018
RP_POS_894_00427a8_072	RP	POS	8.072	894.004					171987	112012	300388	316455	-0.52703	1.07607	0.0711784	0.347325
RP_POS_166_98488a11_044	RP	POS	11.044	166.985					8.148e+06	2.8659e+06	6.53614e+06	3.17419e+06	0.519868	1.16579	0.0713324	0.34761
RP_POS_385_754a13_129	RP	POS	13.129	385.754					1.08081e+06	1.44975e+06	2.07175e+06	2.18274e+06	-0.521497	1.14204	0.0713196	0.34761
HILIC_NEG_419_98843a6_585	HILIC	NEG	6.585	419.988					1.98239e+07	6.18321e+06	2.28002e+07	4.89615e+06	-0.520457	1.17332	0.0712725	0.34761
RP_POS_721_47778a8_237	RP	POS	8.237	721.478					326393	469277	1.25442e+06	2.36704e+06	-0.529698	1.38824	0.0713326	0.34761
RP_POS_1053_9281a8_141	RP	POS	8.141	1053.93					148963	117128	219088	144366	-0.520261	1.0703	0.071318	0.34761
RP_POS_218_98347a0_448	RP	POS	0.448	218.983					4.4291e+06	1.74153e+06	5.58109e+06	2.50351e+06	-0.520942	1.11818	0.0714416	0.3479
RP_NEG_242_94371a0_458	RP	NEG	0.458	242.944					92182.3	40252.6	123051	70808	-0.522548	1.58334	0.0714495	0.3479
RP_POS_794_09979a8_7	RP	POS	8.7	794.1					1.80845e+06	1.2756e+06	2.39438e+06	882232	-0.520995	1.38671	0.0714347	0.3479
RP_POS_274_87332a0_487	RP	POS	0.487	274.873					4.57352e+07	4.60206e+06	4.3162e+07	5.05286e+06	0.519355	1.0663	0.0716111	0.348332
RP_POS_362_08563a15_551	RP	POS	15.551	362.086					320185	133978	403924	177102	-0.520095	1.11152	0.071615	0.348332
RP_POS_647_45844a13_006	RP	POS	13.006	647.458					3.80231e+06	5.91461e+06	7.32751e+06	7.2489e+06	-0.519727	1.14501	0.0716047	0.348332
RP_POS_550_31512a10_664	RP	POS	10.664	550.315					371945	188899	288447	114084	0.521749	1.09955	0.071606	0.348332
RP_POS_208_0276a2_478	RP	POS	2.478	208.028					252550	87548.6	212461	60090.4	0.520674	1.09852	0.0716455	0.348387
HILIC_NEG_131_07147a0_654	HILIC	NEG	0.654	131.071					473270	102903	525319	92424.4	-0.519091	1.14728	0.0717787	0.348848
RP_POS_827_39679a10_297	RP	POS	10.297	827.397					546030	44063.3	524702	35574.1	0.519475	1.07878	0.0717744	0.348848
RP_POS_429_29965a9_873	RP	POS	9.873	429.3					48179.5	41140.2	115262	170145	-0.527964	1.357	0.0718671	0.349184
RP_POS_1148_80713a8_697	RP	POS	8.697	1148.81					280928	236421	417063	273911	-0.519009	1.21851	0.0718892	0.349198
RP_POS_236_07153a7_796	RP	POS	7.796	236.072					5.52879e+07	2.61888e+07	6.82913e+07	2.25609e+07	-0.518942	1.05987	0.0719309	0.349244
RP_POS_665_12823a1_301	RP	POS	1.301	665.128					2.78399e+06	720814	3.12287e+06	538264	-0.519601	1.35506	0.0719372	0.349244
RP_POS_138_05502a0_566	RP	POS	0.566	138.055			4		2.82448e+06	1.7532e+06	4.02089e+06	2.64255e+06	-0.520333	1.16495	0.0719785	0.349283
RP_POS_621_4361a11_198	RP	POS	11.198	621.436					497992	163864	587979	174473	-0.518644	1.09221	0.0719835	0.349283
RP_POS_190_91202a0_486	RP	POS	0.486	190.912					1.39662e+07	1.00996e+06	1.34081e+07	1.08923e+06	0.518387	1.05848	0.0721412	0.349649
RP_POS_220_98096a0_447	RP	POS	0.447	220.981					1.29544e+06	512772	1.63174e+06	731353	-0.519358	1.10924	0.0723045	0.349649
RP_POS_314_21463a8_051	RP	POS	8.051	314.215					500231	512925	287832	223203	0.523454	1.06878	0.0722511	0.349649
RP_NEG_467_17252a9_837	RP	NEG	9.837	467.173					1.09512e+06	480666	1.45003e+06	808107	-0.520582	1.06317	0.0723336	0.349649
RP_NEG_467_17291a9_869	RP	NEG	9.869	467.173					1.09512e+06	480666	1.45003e+06	808107	-0.520582	1.06317	0.0723336	0.349649
RP_POS_564_32959a10_574	RP	POS	10.574	564.33					1.71765e+06	762378	2.19886e+06	1.02729e+06	-0.518905	1.14459	0.0723529	0.349649
RP_POS_598_26459a10_553	RP	POS	10.553	598.265					1.26103e+06	159021	1.18069e+06	142877	0.518472	1.0738	0.0721299	0.349649
RP_NEG_722_78027a0_485	RP	NEG	0.485	722.78					1.39511e+06	133547	1.31274e+06	173526	0.518954	1.1601	0.0722062	0.349649
RP_POS_818_51953a13_834	RP	POS	13.834	818.52					1.04622e+06	972712	2.01546e+06	2.35616e+06	-0.524138	1.12561	0.0721145	0.349649
RP_POS_237_22113a10_078	RP	POS	10.078	237.221					2.30779e+06	247909	2.18354e+06	219026	0.518205	1.0588	0.0723066	0.349649
RP_POS_283_13062a9_129	RP	POS	9.129	283.131					253149	117407	202221	66078.9	0.521291	1.07832	0.0722019	0.349649
RP_POS_305_04678a7_616	RP	POS	7.616	305.047					1.14193e+06	53882.6	1.11466e+06	48653.6	0.518326	1.08085	0.072206	0.349649
RP_NEG_778_56268a13_787	RP	NEG	13.787	778.563	PC(16:0/16:0)				4.6464e+06	5.63219e+06	8.10284e+06	7.26693e+06	-0.518633	1.26528	0.072367	0.349649
RP_POS_556_27545a11_115	RP	POS	11.115	556.275					1.02687e+06	204798	1.11866e+06	131708	-0.519953	1.08671	0.0723289	0.349649
RP_POS_755_08075a13_379	RP	POS	13.379	755.081					176052	102166	293704	291289	-0.525299	1.13959	0.0721637	0.349649
RP_NEG_790_76843a0_484	RP	NEG	0.484	790.768					1.45393e+06	124525	1.38349e+06	140157	0.518344	1.25864	0.0722185	0.349649
RP_POS_674_40222a10_342	RP	POS	10.342	674.402					452486	161540	620455	411279	-0.52401	1.09273	0.0724072	0.349691
RP_NEG_901_68256a11_207	RP	NEG	11.207	901.683					141245	61624.8	173267	59013.4	-0.517798	1.08932	0.0724527	0.349691
RP_POS_335_06696a3_456	RP	POS	3.456	335.067					280183	213241	187889	119243	0.520966	1.0764	0.0724162	0.349691
RP_NEG_905_72919a11_563	RP	NEG	11.563	905.729					255584	24478.5	243717	19973	0.518235	1.14296	0.0724517	0.349691
RP_POS_167_03403a0_572	RP	POS	0.572	167.034					272452	170908	204141	54185.7	0.525128	1.07883	0.0726317	0.349848
RP_POS_173_0289a10_749	RP	POS	10.749	173.029					2.99419e+06	1.05304e+06	2.48759e+06	844671	0.517778	1.05882	0.072757	0.349848
HILIC_NEG_180_97369a9_226	HILIC	NEG	9.226	180.974					512815	791502	190565	305738	0.523565	1.069	0.0727273	0.349848
RP_NEG_217_95247a13_232	RP	NEG	13.232	217.952					998664	489192	1.23605e+06	400944	-0.517818	1.15218	0.0726789	0.349848
HILIC_POS_224_12791a7_697	HILIC	POS	7.697	224.128					5.40927e+06	1.97883e+06	6.37037e+06	1.62427e+06	-0.517956	1.05756	0.0725964	0.349848
HILIC_POS_244_15416a1_51	HILIC	POS	1.51	244.154					1.4564e+06	1.20385e+06	936147	672009	0.520435	1.06823	0.0727242	0.349848
RP_NEG_337_20026a10_068	RP	NEG	10.068	337.2					176670	14457.6	185205	17553	-0.517815	1.66263	0.0726684	0.349848
RP_POS_775_69464a6_421	RP	POS	6.421	775.695					316582	135951	392512	149986	-0.517533	1.06908	0.0726541	0.349848
RP_POS_830_75488a3_894	RP	POS	3.894	830.755					955208	451030	1.17901e+06	390792	-0.517444	1.10599	0.0727742	0.349848
RP_POS_846_18622a7_706	RP	POS	7.706	846.186					122210	89611.5	176531	113512	-0.518203	1.10269	0.0725581	0.349848
RP_POS_317_11484a9_374	RP	POS	9.374	317.115					2.1255e+06	283082	2.00446e+06	150043	0.521001	1.06955	0.0726611	0.349848
HILIC_POS_355_17072a6_764	HILIC	POS	6.764	355.171					865716	418080	692128	187602	0.522313	1.07807	0.0727422	0.349848
RP_POS_688_45447a11_055	RP	POS	11.055	688.454					472755	231112	626542	337168	-0.518982	1.09377	0.072608	0.349848
RP_POS_794_56561a8_41	RP	POS	8.41	794.566					192716	217957	673566	1.2369e+06	-0.527494	1.44171	0.0727123	0.349848
RP_POS_800_71588a8_634	RP	POS	8.634	800.716					685825	552266	968450	512142	-0.517728	1.40287	0.0725174	0.349848
RP_POS_792_55389a13_605	RP	POS	13.605	792.554					479629	369147	1.16986e+06	1.76723e+06	-0.526806	1.42896	0.0728103	0.349929
HILIC_POS_64_01665a5_626	HILIC	POS	5.626	64.0166					3.00959e+06	471717	3.25096e+06	439077	-0.516827	1.23945	0.0730301	0.350133
HILIC_POS_102_12821a0_469	HILIC	POS	0.469	102.128					1.10677e+07	934358	1.06354e+07	673438	0.517807	1.07278	0.0730831	0.350133
RP_NEG_177_09235a7_664	RP	NEG	7.664	177.092					587044	32520.3	571834	24180.3	0.517851	1.06839	0.0729472	0.350133
RP_NEG_399_185a9_836	RP	NEG	9.836	399.185					1.49524e+07	6.78439e+06	1.99036e+07	1.127e+07	-0.519198	1.06012	0.0730606	0.350133
RP_NEG_399_18536a9_868	RP	NEG	9.868	399.185					1.49524e+07	6.78439e+06	1.99036e+07	1.127e+07	-0.519198	1.06012	0.0730606	0.350133
RP_NEG_410_17694a11_203	RP	NEG	11.203	410.177					588881	57804.5	626984	83394.9	-0.518068	1.07012	0.0730841	0.350133
RP_POS_857_03693a8_321	RP	POS	8.321	857.037					186546	160328	287048	214572	-0.517684	1.19709	0.0730262	0.350133
RP_POS_1196_92737a8_131	RP	POS	8.131	1196.93					137257	102360	194569	113701	-0.516928	1.36323	0.07301	0.350133
RP_POS_325_17758a9_849	RP	POS	9.849	325.178					4.83631e+06	358181	4.67199e+06	251239	0.518175	1.05801	0.072976	0.350133
RP_POS_478_83563a0_486	RP	POS	0.486	478.836					2.64331e+07	1.93003e+06	2.5356e+07	2.13081e+06	0.517005	1.05694	0.0729577	0.350133
RP_POS_836_54102a11_208	RP	POS	11.208	836.541					1.06415e+06	484226	1.338e+06	547593	-0.516954	1.06248	0.0730211	0.350133
RP_POS_852_86169a6_411	RP	POS	6.411	852.862					275179	162658	371406	198660	-0.517135	1.23705	0.0730723	0.350133
RP_POS_315_16278a11_113	RP	POS	11.113	315.163					3.05204e+06	299978	2.91163e+06	223944	0.517504	1.05658	0.0731325	0.350159
RP_NEG_419_9884a1_095	RP	NEG	1.095	419.988					5.68197e+06	1.48146e+06	6.35919e+06	1.02939e+06	-0.517935	1.19684	0.0731505	0.350159
RP_POS_803_49878a12_937	RP	POS	12.937	803.499					1.34889e+06	661569	1.71875e+06	733387	-0.516729	1.32118	0.0731217	0.350159
RP_NEG_394_75879a15_471	RP	NEG	15.471	394.759					423837	117525	480879	96809.5	-0.516946	1.49265	0.0731667	0.350159
RP_POS_425_26611a10_591	RP	POS	10.591	425.266					5.93876e+06	3.7312e+06	4.22418e+06	2.63711e+06	0.517753	1.06629	0.0731877	0.350167
RP_POS_756_40033a8_412	RP	POS	8.412	756.4					206964	247377	867724	1.71043e+06	-0.526826	1.37951	0.0733126	0.350396
RP_POS_1108_32483a12_953	RP	POS	12.953	1108.32					466283	337279	868116	1.00291e+06	-0.523537	1.31738	0.0733015	0.350396
RP_NEG_578_02863a0_582	RP	NEG	0.582	578.029					420920	77952.1	457917	60604.7	-0.517031	1.07195	0.0732742	0.350396
RP_POS_796_2132a8_213	RP	POS	8.213	796.213					71838.6	75631.1	216327	370883	-0.526044	1.19608	0.0732736	0.350396
HILIC_NEG_346_05585a6_619	HILIC	NEG	6.619	346.056	Adenosine monophosphate		2		5.41769e+06	1.60462e+06	4.50736e+06	1.82821e+06	0.516434	1.05501	0.0733324	0.350398
RP_POS_633_48444a15_419	RP	POS	15.419	633.484					184529	263285	424868	578999	-0.521096	1.48579	0.0733624	0.350449
RP_POS_449_35992a12_314	RP	POS	12.314	449.36					4.11321e+06	1.43365e+06	4.9797e+06	1.81914e+06	-0.516269	1.10924	0.073673	0.351549
RP_POS_509_43262a10_538	RP	POS	10.538	509.433					199856	57715.3	228883	51980.1	-0.515772	1.10142	0.0736762	0.351549
RP_NEG_698_05164a1_096	RP	NEG	1.096	698.052					900183	322687	1.05209e+06	246262	-0.516428	1.13717	0.073679	0.351549
RP_POS_529_2525a10_279	RP	POS	10.279	529.253					257282	112061	200958	100778	0.515777	1.06447	0.0736755	0.351549
RP_POS_644_59485a12_34	RP	POS	12.34	644.595					522211	830800	1.35049e+06	2.02707e+06	-0.521379	1.06481	0.0736894	0.351549
RP_POS_122_9248a0_486	RP	POS	0.486	122.925					1.61068e+07	1.25892e+06	1.53978e+07	1.41995e+06	0.515595	1.05692	0.0738014	0.351629
RP_POS_178_05865a0_496	RP	POS	0.496	178.059					968957	129358	1.05049e+06	175320	-0.516429	1.14572	0.0737913	0.351629
RP_POS_647_51184a11_853	RP	POS	11.853	647.512					2.01081e+06	638796	2.34915e+06	642434	-0.515432	1.06826	0.073803	0.351629
RP_POS_916_05798a8_316	RP	POS	8.316	916.058					187251	148046	289154	227900	-0.517376	1.10587	0.0737532	0.351629
RP_NEG_207_8369a0_6	RP	NEG	0.6	207.837					2.09426e+06	309424	2.24018e+06	237472	-0.516259	1.07584	0.0737587	0.351629
HILIC_POS_205_15472a6_958	HILIC	POS	6.958	205.155					8.5326e+06	1.47726e+06	9.33455e+06	1.55902e+06	-0.515348	1.07929	0.0738699	0.351763
RP_POS_934_19513a8_41	RP	POS	8.41	934.195					247522	312648	1.43878e+06	3.10348e+06	-0.526288	1.3684	0.0738682	0.351763
RP_POS_329_16241a10_772	RP	POS	10.772	329.162					260563	79336.5	321318	141000	-0.518093	1.06849	0.0740171	0.352008
RP_POS_360_03241a1_297	RP	POS	1.297	360.032					4.06799e+06	1.4596e+06	4.82891e+06	1.4237e+06	-0.51509	1.17848	0.0740053	0.352008
RP_NEG_468_5611a1_829	RP	NEG	1.829	468.561					188893	99336.2	133625	109808	0.515172	1.37209	0.0740182	0.352008
RP_POS_720_5528a14_351	RP	POS	14.351	720.553					103155	153873	259102	382997	-0.521044	1.42622	0.0739684	0.352008
RP_NEG_498_91623a0_459	RP	NEG	0.459	498.916					361460	65953.3	399116	76279.7	-0.515395	1.1672	0.0739595	0.352008
RP_POS_330_0596a1_368	RP	POS	1.368	330.06					1.44662e+06	963572	976980	808371	0.515352	1.40381	0.0740455	0.352046
RP_POS_267_23007a10_658	RP	POS	10.658	267.23					1.19351e+06	156100	1.27732e+06	161540	-0.514925	1.08635	0.0741047	0.352069
RP_NEG_850_22729a0_577	RP	NEG	0.577	850.227					246013	146765	177819	108335	0.515922	1.05656	0.0740829	0.352069
RP_POS_955_15143a0_579	RP	POS	0.579	955.151					261352	117776	202383	105365	0.515043	1.05196	0.0741086	0.352069
RP_POS_198_99496a15_407	RP	POS	15.407	198.995					527107	202240	651539	264809	-0.51541	1.25023	0.0742654	0.35209
RP_POS_297_16705a8_059	RP	POS	8.059	297.167					348878	148275	281204	103768	0.516045	1.08666	0.0742099	0.35209
HILIC_NEG_318_02863a0_999	HILIC	NEG	0.999	318.029					2.0023e+06	649101	2.42563e+06	927631	-0.516016	1.05374	0.074227	0.35209
RP_POS_584_31116a10_415	RP	POS	10.415	584.311					593163	236464	706921	192177	-0.515273	1.06017	0.0741666	0.35209
RP_NEG_850_54755a10_989	RP	NEG	10.989	850.548					345010	230336	492269	319554	-0.515917	1.18955	0.0741712	0.35209
RP_POS_967_96899a8_061	RP	POS	8.061	967.969					132491	93402.3	209735	183044	-0.518558	1.15884	0.0742366	0.35209
HILIC_NEG_96_95988a7_692	HILIC	NEG	7.692	96.9599	Phosphoric acid		2		6.95153e+06	943617	7.41965e+06	827656	-0.514788	1.33502	0.0742874	0.35209
HILIC_NEG_434_71939a2_91	HILIC	NEG	2.91	434.719					259076	113929	208997	69931.4	0.516925	1.05545	0.07427	0.35209
RP_POS_810_52539a11_551	RP	POS	11.551	810.525					656356	374428	988982	799951	-0.519469	1.09351	0.0741438	0.35209
RP_NEG_295_12091a8_557	RP	NEG	8.557	295.121					216153	207707	364891	338441	-0.516859	1.1415	0.0743089	0.3521
RP_POS_788_55591a13_491	RP	POS	13.491	788.556					356488	639165	929454	1.38161e+06	-0.519194	1.29257	0.0743575	0.352238
RP_POS_483_20853a2_745	RP	POS	2.745	483.209					887384	214262	1.015e+06	266629	-0.514955	1.06781	0.0743811	0.352258
RP_POS_386_15149a8_983	RP	POS	8.983	386.151					1.16302e+06	111939	1.10759e+06	97861.7	0.514589	1.18726	0.0744088	0.352297
RP_POS_780_55347a12_838	RP	POS	12.838	780.553					3.1125e+06	1.35927e+06	4.23487e+06	2.66129e+06	-0.518168	1.58426	0.074455	0.352333
RP_POS_842_58942a11_966	RP	POS	11.966	842.589					263239	222507	412531	331598	-0.515944	1.0534	0.0744398	0.352333
RP_POS_240_09932a10_21	RP	POS	10.21	240.099					528139	127383	592010	114724	-0.514306	1.09579	0.0745285	0.352496
RP_POS_378_76462a14_219	RP	POS	14.219	378.765					270821	486811	516219	443637	-0.514313	1.35036	0.0745094	0.352496
RP_POS_758_97223a4_656	RP	POS	4.656	758.972					1.84574e+06	770601	1.43251e+06	798163	0.514154	1.15754	0.0745545	0.352527
RP_POS_861_2699a8_059	RP	POS	8.059	861.27					313731	225030	451147	291738	-0.514801	1.10183	0.0745891	0.352599
RP_POS_211_16953a9_364	RP	POS	9.364	211.17					6.82544e+07	1.08804e+06	6.61927e+07	5.31978e+06	0.523444	1.06986	0.0747121	0.353089
HILIC_POS_181_07202a0_637	HILIC	POS	0.637	181.072					555474	346479	765525	444648	-0.514366	1.10398	0.0748118	0.353151
HILIC_POS_258_10986a7_906	HILIC	POS	7.906	258.11					68659.4	33252.9	143517	194200	-0.523753	1.06939	0.0748195	0.353151
RP_POS_355_30228a11_116	RP	POS	11.116	355.302					3.84409e+06	2.815e+06	2.58872e+06	1.83545e+06	0.515573	1.06056	0.0747784	0.353151
RP_NEG_728_25519a0_53	RP	NEG	0.53	728.255					68967.4	40971.9	104388	84966.2	-0.518067	1.1731	0.074799	0.353151
RP_NEG_212_07533a11_564	RP	NEG	11.564	212.075	N-Butylbenzenesulfonamide				5.21648e+06	1.47755e+06	4.45053e+06	1.43319e+06	0.513693	1.06	0.0748224	0.353151
RP_POS_148_11211a2_498	RP	POS	2.498	148.112					1.69713e+07	1.57853e+07	2.44735e+07	1.25129e+07	-0.51413	1.05151	0.0749002	0.353243
HILIC_NEG_299_73038a3_129	HILIC	NEG	3.129	299.73					219568	232551	340097	225576	-0.513588	1.05404	0.0748843	0.353243
RP_POS_320_1087a0_577	RP	POS	0.577	320.109					387741	71733	425812	72978.5	-0.513617	1.04995	0.0748631	0.353243
RP_POS_158_0999a5_595	RP	POS	5.595	158.1					2.70485e+06	674857	2.34792e+06	682490	0.513402	1.04901	0.0749882	0.353386
RP_POS_515_22797a3_112	RP	POS	3.112	515.228					452771	188102	354403	185962	0.513416	1.28783	0.07498	0.353386
RP_POS_768_55188a13_439	RP	POS	13.439	768.552					140972	122642	300383	403586	-0.521171	1.12307	0.0749889	0.353386
RP_POS_439_29712a13_171	RP	POS	13.171	439.297					169280	110815	243006	163663	-0.51486	1.14058	0.0750322	0.353498
RP_POS_206_101a5_593	RP	POS	5.593	206.101					9.64995e+06	2.39586e+06	8.38777e+06	2.40679e+06	0.513131	1.04865	0.0751467	0.353945
RP_POS_284_33118a8_95	RP	POS	8.95	284.331					1.87619e+06	228395	1.76264e+06	202811	0.513212	1.05099	0.0751899	0.354057
RP_POS_217_12215a7_576	RP	POS	7.576	217.122					661754	48445.6	635694	50728.2	0.512929	1.23905	0.0752794	0.354387
RP_POS_1058_7522a8_406	RP	POS	8.406	1058.75					119921	130888	650816	1.39118e+06	-0.523756	1.36524	0.0753071	0.354425
RP_POS_253_21356a9_035	RP	POS	9.035	253.214					1.69557e+06	187940	1.59121e+06	208804	0.512856	1.06532	0.0753805	0.354679
RP_POS_293_28372a11_557	RP	POS	11.557	293.284					3.75061e+06	1.84059e+06	2.98238e+06	905255	0.516817	1.05707	0.0754216	0.354688
RP_NEG_883_54218a12_958	RP	NEG	12.958	883.542					1.06467e+06	398157	1.2617e+06	350482	-0.512854	1.41319	0.0754149	0.354688
HILIC_POS_247_09225a7_697	HILIC	POS	7.697	247.092					605598	95359.6	661469	116264	-0.512989	1.08968	0.0754796	0.354777
RP_POS_546_35541a10_417	RP	POS	10.417	546.355					7.96671e+06	2.91469e+06	9.42492e+06	2.63148e+06	-0.512712	1.07476	0.0754613	0.354777
HILIC_NEG_159_89406a9_121	HILIC	NEG	9.121	159.894					360377	221057	265485	125437	0.515291	1.27362	0.0755948	0.354934
HILIC_NEG_117_91922a7_377	HILIC	NEG	7.377	117.919					3.34308e+06	483138	3.59619e+06	481717	-0.512258	1.09438	0.0756616	0.354934
RP_POS_434_76163a12_749	RP	POS	12.749	434.762					430180	379265	704568	630639	-0.514667	1.17749	0.0756775	0.354934
RP_POS_451_13242a0_568	RP	POS	0.568	451.132					219688	132526	164800	62579.4	0.516792	1.143	0.0756377	0.354934
RP_NEG_464_31512a11_066	RP	NEG	11.066	464.315					775199	175895	889153	250828	-0.513514	1.05162	0.0756784	0.354934
RP_POS_688_45624a8_24	RP	POS	8.24	688.456					452782	394567	1.7047e+06	3.2777e+06	-0.522828	1.30416	0.0756889	0.354934
RP_POS_1014_74475a6_872	RP	POS	6.872	1014.74					194977	224045	574797	978946	-0.521541	1.17978	0.0755574	0.354934
RP_NEG_543_50201a15_591	RP	NEG	15.591	543.502					166955	25562	155205	18567.5	0.513446	1.09607	0.075585	0.354934
RP_POS_626_58997a4_981	RP	POS	4.981	626.59					401200	397053	222389	270215	0.513953	1.06174	0.075541	0.354934
HILIC_POS_218_1209a0_714	HILIC	POS	0.714	218.121					478230	127223	411856	125941	0.511974	1.05215	0.0758304	0.355507
RP_POS_395_15143a9_146	RP	POS	9.146	395.151					323397	29790.8	306884	33098.8	0.512047	1.09901	0.0758583	0.355546
RP_POS_610_37109a10_428	RP	POS	10.428	610.371					383422	288347	536152	294281	-0.511889	1.25266	0.0758829	0.355569
RP_NEG_1126_66443a0_486	RP	NEG	0.486	1126.66					281321	75365.2	239647	83395.4	0.511946	1.09496	0.0759127	0.355617
RP_POS_375_22681a10_997	RP	POS	10.997	375.227					345582	198003	259641	118434	0.514185	1.07196	0.0759855	0.355774
RP_NEG_796_20673a0_568	RP	NEG	0.568	796.207					289904	117007	238652	72551.7	0.513909	1.05314	0.0759781	0.355774
HILIC_NEG_180_97375a6_292	HILIC	NEG	6.292	180.974					23945	43412	7245.64	8126.03	0.521406	1.18701	0.076011	0.355802
RP_POS_149_01146a0_442	RP	POS	0.442	149.011					561929	73594.7	606790	95935.7	-0.512299	1.05562	0.0760757	0.356013
HILIC_NEG_304_03452a5_909	HILIC	NEG	5.909	304.035					458080	306595	316866	225858	0.512051	1.55375	0.0763579	0.35676
RP_POS_382_81973a15_376	RP	POS	15.376	382.82					766494	255751	628312	272012	0.511112	1.0727	0.0763664	0.35676
RP_NEG_408_78882a4_815	RP	NEG	4.815	408.789					9080.54	10289	5031.94	3178.49	0.518648	1.06776	0.0763728	0.35676
RP_POS_561_30377a5_314	RP	POS	5.314	561.304					826853	473143	606799	358393	0.511933	1.34738	0.0763331	0.35676
RP_POS_883_68555a8_409	RP	POS	8.409	883.686					66905.5	68882.1	158445	233353	-0.518997	1.41503	0.0763224	0.35676
RP_POS_1014_14313a6_873	RP	POS	6.873	1014.14					183805	310534	431729	588076	-0.51459	1.07636	0.0763624	0.35676
RP_POS_765_98663a10_552	RP	POS	10.552	765.987					1.46469e+06	437038	1.25064e+06	378307	0.511384	1.07087	0.0763141	0.35676
RP_POS_267_17181a9_288	RP	POS	9.288	267.172					1.1235e+06	93651.7	1.08228e+06	59514.2	0.512879	1.04884	0.0764717	0.357039
RP_POS_1009_26227a8_235	RP	POS	8.235	1009.26					185741	215362	748951	1.47468e+06	-0.521158	1.35882	0.0764687	0.357039
RP_POS_307_26056a11_563	RP	POS	11.563	307.261					1.47996e+06	330977	1.34038e+06	175577	0.514272	1.0539	0.0765259	0.3572
HILIC_POS_219_0976a6_374	HILIC	POS	6.374	219.098					1.33317e+06	141630	1.25363e+06	161728	0.510957	1.14669	0.0765479	0.35721
RP_POS_856_67554a8_323	RP	POS	8.323	856.676					83889	50874.2	119134	80134	-0.512679	1.28051	0.0765943	0.357335
RP_POS_355_2243a9_215	RP	POS	9.215	355.224					519219	45456.6	491638	59034	0.511202	1.06645	0.076715	0.357488
RP_POS_204_10545a5_593	RP	POS	5.593	204.105					2.11004e+08	5.26429e+07	1.83539e+08	5.24457e+07	0.510469	1.04285	0.0767255	0.357488
RP_POS_253_14082a8_769	RP	POS	8.769	253.141					2.2989e+06	887525	1.92387e+06	476664	0.513891	1.07851	0.0766883	0.357488
RP_POS_313_15445a4_66	RP	POS	4.66	313.154					749361	217105	645023	180058	0.510881	1.08823	0.076703	0.357488
RP_POS_267_15652a7_474	RP	POS	7.474	267.157					1.75579e+06	420925	2.10731e+06	843992	-0.514482	1.06188	0.076712	0.357488
RP_NEG_676_42078a10_775	RP	NEG	10.775	676.421					157766	56087.6	194687	82340.3	-0.511746	1.09617	0.0768406	0.357893
RP_POS_238_0708a0_572	RP	POS	0.572	238.071					152902	104406	110690	43065.6	0.515813	1.07945	0.0768519	0.357893
RP_POS_740_55597a14_186	RP	POS	14.186	740.556					665778	1.05208e+06	1.63774e+06	2.38172e+06	-0.515226	1.24316	0.0768732	0.357901
RP_NEG_394_88992a0_464	RP	NEG	0.464	394.89					251561	40280.7	274288	46470.9	-0.5104	1.09554	0.0768988	0.357928
RP_POS_204_069a3_376	RP	POS	3.376	204.069					1.47769e+06	345758	1.6765e+06	412120	-0.510448	1.07871	0.076936	0.35801
HILIC_POS_190_82353a2_909	HILIC	POS	2.909	190.824					1.0658e+06	404323	885427	271348	0.511525	1.0459	0.0770348	0.358286
RP_POS_467_98596a0_795	RP	POS	0.795	467.986					335660	74616.9	283868	118084	0.511989	1.04693	0.0770249	0.358286
RP_POS_334_89417a15_399	RP	POS	15.399	334.894					1.31538e+06	496757	1.54142e+06	355472	-0.511043	1.06581	0.0770642	0.358331
RP_POS_287_22174a9_846	RP	POS	9.846	287.222					780885	139030	723050	69463.7	0.513715	1.06399	0.077154	0.358565
RP_POS_385_34619a10_767	RP	POS	10.767	385.346					454165	174700	551371	196991	-0.509933	1.047	0.0771401	0.358565
HILIC_POS_257_19684a6_14	HILIC	POS	6.14	257.197					304072	90966	250893	111614	0.510123	1.05868	0.0771989	0.358682
RP_POS_229_14095a5_503	RP	POS	5.503	229.141					1.13955e+06	784067	823778	317400	0.515237	1.09907	0.0772735	0.358936
RP_NEG_687_24744a0_58	RP	NEG	0.58	687.247					82940	78091	52255.9	24778.9	0.516807	1.05968	0.0773436	0.359108
RP_POS_348_07028a0_579	RP	POS	0.579	348.07	2'-Deoxyguanosine 5'-Monophosphate	136.0621 (100), 348.0717 (5), 97.0283 (5)	2		1.4073e+08	3.9021e+07	1.185e+08	4.58949e+07	0.50971	1.04575	0.0773501	0.359108
RP_NEG_454_1124a6_199	RP	NEG	6.199	454.112					362372	124736	303420	99715.4	0.509895	1.28002	0.0773868	0.359187
RP_NEG_329_65753a15_6	RP	NEG	15.6	329.658					5.55e+06	165810	5.43612e+06	259119	0.511238	1.06922	0.0774145	0.359224
HILIC_NEG_234_95532a6_381	HILIC	NEG	6.381	234.955					264036	42561.2	235940	62921.1	0.510795	1.06444	0.077437	0.359236
HILIC_NEG_280_99728a4_217	HILIC	NEG	4.217	280.997					2.27704e+06	1.09393e+06	1.69788e+06	1.12756e+06	0.509243	1.05101	0.0774673	0.359274
RP_POS_338_26096a11_197	RP	POS	11.197	338.261					840630	174461	929299	165610	-0.509193	1.05173	0.0775095	0.359274
RP_POS_900_55011a7_693	RP	POS	7.693	900.55					186992	136698	284214	224118	-0.511426	1.09699	0.0775241	0.359274
RP_POS_332_09503a0_57	RP	POS	0.57	332.095					5.17045e+06	1.9771e+06	4.36869e+06	848833	0.514376	1.05064	0.0775066	0.359274
HILIC_NEG_129_93634a7_897	HILIC	NEG	7.897	129.936					266215	150666	378513	262978	-0.511652	1.07413	0.0776922	0.359341
HILIC_NEG_308_09888a7_105	HILIC	NEG	7.105	308.099					1.26923e+06	870064	923051	320196	0.515361	1.05368	0.077616	0.359341
RP_POS_404_31256a10_797	RP	POS	10.797	404.313					734197	134596	661014	146070	0.508978	1.17422	0.0776648	0.359341
HILIC_POS_328_0304a5_907	HILIC	POS	5.907	328.03					454998	216604	340707	222153	0.50886	1.45763	0.0776969	0.359341
RP_NEG_338_88797a0_499	RP	NEG	0.499	338.888					119399	44721.7	95355.6	47527.4	0.50896	1.17058	0.0776563	0.359341
RP_POS_463_13608a9_325	RP	POS	9.325	463.136					3.60641e+06	347418	3.46403e+06	160748	0.513488	1.16613	0.0776694	0.359341
RP_POS_645_32465a9_749	RP	POS	9.749	645.325					186625	108027	350083	422154	-0.517563	1.05707	0.077566	0.359341
RP_POS_854_56708a13_205	RP	POS	13.205	854.567					417906	664774	784745	741093	-0.509015	1.03954	0.0776758	0.359341
RP_POS_794_5675a13_335	RP	POS	13.335	794.567					57619.1	38371	155877	258395	-0.518883	1.31016	0.077753	0.359509
RP_POS_344_34229a13_671	RP	POS	13.671	344.342					4.96897e+06	2.61863e+06	6.48162e+06	3.16054e+06	-0.509101	1.11679	0.0777738	0.359513
RP_POS_159_0132a1_14	RP	POS	1.14	159.013					3.54403e+07	1.03203e+07	2.98734e+07	1.10533e+07	0.50856	1.07057	0.0779049	0.359936
RP_POS_690_78497a0_484	RP	POS	0.484	690.785					792489	98202.8	750177	58604.6	0.510966	1.18169	0.0779031	0.359936
HILIC_POS_60_08168a0_787	HILIC	POS	0.787	60.0817					1.09815e+06	835681	1.72888e+06	1.48546e+06	-0.511062	1.14187	0.0781349	0.360231
RP_POS_193_12238a8_395	RP	POS	8.395	193.122					1.5576e+06	152608	1.44558e+06	261636	0.510765	1.29167	0.0781344	0.360231
RP_POS_232_99918a0_448	RP	POS	0.448	232.999					2.09314e+06	795776	2.59361e+06	1.10023e+06	-0.509138	1.08722	0.0781671	0.360231
RP_POS_690_9292a8_404	RP	POS	8.404	690.929					102703	113796	534394	1.1421e+06	-0.518856	1.33112	0.0780635	0.360231
RP_POS_840_73456a7_711	RP	POS	7.711	840.735					75221.6	42450.9	116793	103305	-0.513835	1.07242	0.0780293	0.360231
RP_POS_938_7514a8_697	RP	POS	8.697	938.751					2.67958e+06	2.02976e+06	3.57677e+06	1.33684e+06	-0.509878	1.50589	0.0781014	0.360231
RP_POS_419_25558a10_796	RP	POS	10.796	419.256					1.04094e+06	424614	799412	500531	0.508373	1.04586	0.0781612	0.360231
RP_POS_420_31046a10_591	RP	POS	10.591	420.31					566419	385876	392144	272556	0.509555	1.04939	0.078006	0.360231
RP_POS_337_21381a10_119	RP	POS	10.119	337.214					3.88564e+06	472869	3.65433e+06	414269	0.508322	1.10662	0.0781317	0.360231
RP_POS_781_79102a6_425	RP	POS	6.425	781.791					325125	238387	447118	230540	-0.508222	1.11458	0.0780858	0.360231
RP_POS_272_91696a15_69	RP	POS	15.69	272.917					1.98194e+06	928676	2.54993e+06	1.23107e+06	-0.508829	1.04897	0.0782057	0.360318
RP_POS_195_0878a3_827	RP	POS	3.827	195.088	Caffeine				9.5949e+07	7.18138e+07	1.45467e+08	1.13301e+08	-0.50988	1.0819	0.0782717	0.36053
RP_POS_181_9872a15_7	RP	POS	15.7	181.987					9.58846e+06	5.25965e+06	7.38755e+06	2.76854e+06	0.511351	1.08425	0.0782952	0.360547
RP_POS_1040_73108a8_637	RP	POS	8.637	1040.73					1.2361e+06	910320	1.67024e+06	751441	-0.508131	1.24115	0.0783692	0.360713
RP_POS_251_1615a8_268	RP	POS	8.268	251.161					1.55464e+06	172788	1.46677e+06	165254	0.507762	1.14898	0.0783711	0.360713
HILIC_POS_227_13902a0_465	HILIC	POS	0.465	227.139					1.51341e+06	107174	1.46395e+06	81058	0.508469	1.29367	0.0784152	0.360825
HILIC_NEG_128_95966a2_888	HILIC	NEG	2.888	128.96					7.35525e+07	6.06654e+06	7.03292e+07	6.33944e+06	0.507564	1.06983	0.0784912	0.3609
HILIC_NEG_155_95222a1_276	HILIC	NEG	1.276	155.952					4.23853e+06	2.00391e+06	3.26245e+06	1.7431e+06	0.507768	1.42258	0.0784804	0.3609
RP_POS_764_52197a12_673	RP	POS	12.673	764.522					535721	789380	1.4901e+06	2.43437e+06	-0.514752	1.05507	0.0784674	0.3609
HILIC_NEG_194_92751a7_692	HILIC	NEG	7.692	194.928					7.16469e+06	1.58938e+06	7.93299e+06	1.35859e+06	-0.507689	1.35842	0.078561	0.360927
HILIC_POS_132_07686a6_126	HILIC	POS	6.126	132.077					1.29083e+06	661706	1.68074e+06	828802	-0.507942	1.03752	0.0785704	0.360927
RP_POS_223_20554a9_744	RP	POS	9.744	223.206					9.33665e+06	192900	9.21823e+06	257727	0.508213	1.23444	0.0786056	0.360927
HILIC_POS_262_12848a5_291	HILIC	POS	5.291	262.128					1.78617e+06	1.1068e+06	2.37395e+06	1.15576e+06	-0.507506	1.06142	0.0785258	0.360927
RP_POS_267_26816a11_476	RP	POS	11.476	267.268					2.66814e+07	4.67223e+06	2.93248e+07	5.47195e+06	-0.507602	1.16303	0.0786163	0.360927
RP_NEG_493_28171a9_47	RP	NEG	9.47	493.282					236186	257828	404977	378888	-0.508795	1.03957	0.0786153	0.360927
RP_POS_316_28439a10_24	RP	POS	10.24	316.284					321517	45186.5	300216	36307.2	0.507736	1.06907	0.0786781	0.361119
RP_NEG_538_33337a10_655	RP	NEG	10.655	538.333					170045	32708.3	156348	17398	0.51059	1.22695	0.0786977	0.361119
HILIC_NEG_132_92346a8_504	HILIC	NEG	8.504	132.923					2.836e+06	515726	3.12979e+06	611538	-0.507434	1.07368	0.0787446	0.361242
RP_POS_941_68744a13_175	RP	POS	13.175	941.687					503777	191702	414848	147638	0.507795	1.29969	0.0787662	0.36125
HILIC_NEG_85_004a10_932	HILIC	NEG	10.932	85.004					3.96399e+06	2.16779e+06	2.99162e+06	1.51272e+06	0.508208	1.11638	0.0788684	0.361354
RP_NEG_217_86574a0_602	RP	NEG	0.602	217.866					355372	68766.7	395143	83680.3	-0.507357	1.12427	0.0788512	0.361354
HILIC_POS_355_11502a5_919	HILIC	POS	5.919	355.115					426161	43223	450882	51627.3	-0.507305	1.41122	0.0788392	0.361354
RP_NEG_870_80316a0_461	RP	NEG	0.461	870.803					113447	23891.2	125645	23122.4	-0.506981	1.04942	0.0788407	0.361354
RP_POS_223_10747a2_676	RP	POS	2.676	223.107					599015	207388	498886	177307	0.507077	1.10169	0.0789339	0.361563
HILIC_NEG_178_96344a5_917	HILIC	NEG	5.917	178.963					284459	36087.5	302916	35093.8	-0.506682	1.22675	0.079022	0.361689
RP_POS_419_3154a1_211	RP	POS	1.211	419.315					131620	171120	65283.3	48924.7	0.514496	1.31721	0.0790411	0.361689
HILIC_NEG_540_33179a1_308	HILIC	NEG	1.308	540.332					684297	108768	630710	97560.3	0.50679	1.05304	0.0790276	0.361689
RP_POS_1002_48975a4_198	RP	POS	4.198	1002.49					495779	173529	580340	151738	-0.506905	1.03917	0.0789974	0.361689
RP_POS_767_49066a10_648	RP	POS	10.648	767.491					1.64202e+06	199117	1.74202e+06	186481	-0.506588	1.30963	0.0791025	0.361852
RP_POS_845_62048a6_873	RP	POS	6.873	845.62					201603	263644	513477	795911	-0.513519	1.07192	0.0791165	0.361852
RP_POS_164_98454a7_601	RP	POS	7.601	164.985					8.50193e+06	4.64023e+06	6.56583e+06	2.44434e+06	0.509895	1.09385	0.0791652	0.361984
RP_NEG_603_13574a0_578	RP	NEG	0.578	603.136					73054.4	68153.2	45611.3	29068.6	0.511478	1.06371	0.0792569	0.362311
RP_POS_378_24033a9_593	RP	POS	9.593	378.24					397824	208826	523062	270313	-0.506651	1.09813	0.0794551	0.363126
RP_POS_310_11313a0_572	RP	POS	0.572	310.113	N-Acetylneuraminic acid	121.0287 (100), 167.0339 (50), 61.0405 (50), 274.0923 (30)	2		5.63945e+07	2.9521e+07	4.4776e+07	1.0411e+07	0.512481	1.06315	0.0794909	0.363198
RP_POS_175_0256a16_14	RP	POS	16.14	175.026					3.00418e+06	894095	3.69294e+06	1.64215e+06	-0.508874	1.07246	0.0796157	0.363258
HILIC_POS_290_84726a2_863	HILIC	POS	2.863	290.847					1.65802e+06	496976	1.41985e+06	419762	0.505974	1.13059	0.079635	0.363258
RP_NEG_377_15884a8_198	RP	NEG	8.198	377.159					957274	28921.6	940012	37187.4	0.506348	1.1619	0.07962	0.363258
RP_NEG_398_06708a7_548	RP	NEG	7.548	398.067					303978	36399.4	288664	20114.5	0.508705	1.03934	0.079644	0.363258
RP_POS_676_52747a13_792	RP	POS	13.792	676.527					421217	549130	954198	1.33132e+06	-0.511102	1.13079	0.079638	0.363258
RP_POS_821_98688a7_69	RP	POS	7.69	821.987					164287	110655	235938	160849	-0.507109	1.07189	0.0795958	0.363258
HILIC_POS_219_11279a0_715	HILIC	POS	0.715	219.113					402908	85422.7	445039	77178.3	-0.50577	1.12098	0.0796436	0.363258
RP_POS_348_10349a2_289	RP	POS	2.289	348.103					517200	182000	440058	104089	0.508315	1.05959	0.0797102	0.363322
RP_POS_291_22928a9_351	RP	POS	9.351	291.229					1.7005e+06	83055	1.65078e+06	107342	0.506224	1.03358	0.0797121	0.363322
RP_POS_612_3241a10_664	RP	POS	10.664	612.324					718897	157594	648510	109498	0.506844	1.10132	0.079718	0.363322
RP_POS_835_66577a12_081	RP	POS	12.081	835.666					626858	816494	1.5934e+06	2.47271e+06	-0.512493	1.05721	0.0797381	0.363322
RP_POS_233_15126a9_364	RP	POS	9.364	233.151					1.64583e+07	477831	1.62063e+07	496755	0.505485	1.03348	0.0797615	0.363338
RP_POS_812_25952a0_58	RP	POS	0.58	812.26					138976	80775.6	100577	66966.1	0.505777	1.03489	0.0797984	0.363415
RP_POS_263_16162a9_156	RP	POS	9.156	263.162					1.0591e+06	358384	1.24277e+06	351955	-0.505368	1.64944	0.0798265	0.363452
RP_POS_370_74829a13_94	RP	POS	13.94	370.748					190763	273812	393412	478294	-0.508018	1.20201	0.0798861	0.363632
RP_POS_657_17566a0_573	RP	POS	0.573	657.176					372358	283089	259866	110761	0.511053	1.04415	0.0799065	0.363634
RP_POS_650_64417a14_557	RP	POS	14.557	650.644					2.09274e+06	3.7406e+06	675179	678503	0.514692	1.12623	0.0799432	0.363709
HILIC_NEG_180_97353a6_914	HILIC	NEG	6.914	180.974					155046	160077	414524	678673	-0.513714	1.13966	0.080024	0.363712
RP_POS_390_74634a13_173	RP	POS	13.173	390.746					70520.2	58206.5	165052	247246	-0.513773	1.38762	0.079993	0.363712
RP_NEG_397_23657a11_004	RP	NEG	11.004	397.237					420809	225254	324819	132475	0.507534	1.07887	0.0800487	0.363712
RP_NEG_465_97186a0_797	RP	NEG	0.797	465.972					228356	48716.5	196329	72512.9	0.506615	1.04744	0.0799977	0.363712
RP_POS_688_50159a8_244	RP	POS	8.244	688.502					525464	697841	2.00528e+06	3.90815e+06	-0.514527	1.10312	0.0800639	0.363712
RP_NEG_836_69183a0_489	RP	NEG	0.489	836.692					274968	93585.3	223952	103590	0.505091	1.04859	0.0800627	0.363712
RP_POS_499_27731a4_53	RP	POS	4.53	499.277					334304	192900	246744	141501	0.505824	1.18854	0.0801371	0.363863
RP_POS_664_74146a6_39	RP	POS	6.39	664.741					188517	188616	298199	233266	-0.505341	1.09193	0.0801291	0.363863
HILIC_NEG_231_93167a9_653	HILIC	NEG	9.653	231.932					167896	185506	95365.9	62548	0.511616	1.04507	0.0801834	0.363982
RP_POS_377_20856a10_003	RP	POS	10.003	377.209					808380	90641.6	765242	75640.5	0.505049	1.04254	0.0802319	0.364111
HILIC_POS_132_07695a6_197	HILIC	POS	6.197	132.077					1.52949e+06	699923	1.91278e+06	782109	-0.504772	1.03118	0.0802731	0.364116
RP_NEG_329_24908a11_004	RP	NEG	11.004	329.249					3.77878e+06	2.11731e+06	2.87775e+06	1.2419e+06	0.507204	1.07922	0.0802636	0.364116
RP_POS_331_26303a11	RP	POS	11	331.263					2.1167e+06	1.01444e+06	1.67052e+06	674476	0.506158	1.04005	0.0803233	0.364252
RP_POS_661_49097a10_782	RP	POS	10.782	661.491					463005	207011	586823	268151	-0.505178	1.11335	0.0803633	0.364252
HILIC_POS_279_68637a6_03	HILIC	POS	6.03	279.686					4.42225e+06	1.3583e+06	3.8141e+06	957769	0.505708	1.08756	0.0803574	0.364252
RP_NEG_568_36279a10_888	RP	NEG	10.888	568.363	LysoPC(18:0/0:0)				1.35668e+06	229495	1.25519e+06	155757	0.505746	1.03455	0.0804888	0.36473
RP_POS_236_0715a15_162	RP	POS	15.162	236.071					2.14113e+08	1.52624e+08	1.51484e+08	7.54895e+07	0.508164	1.1715	0.0805323	0.364777
RP_POS_356_15491a0_602	RP	POS	0.602	356.155					2.8742e+06	643973	3.17832e+06	528543	-0.504581	1.03854	0.0805612	0.364777
RP_NEG_528_26483a8_637	RP	NEG	8.637	528.265					146213	202705	68791.9	48874.4	0.512658	1.0701	0.0805996	0.364777
RP_POS_801_02502a8_637	RP	POS	8.637	801.025					1.34282e+06	1.0904e+06	1.84396e+06	832751	-0.50486	1.36124	0.0805945	0.364777
RP_POS_353_24487a11	RP	POS	11	353.245					6.2393e+06	2.8613e+06	4.9588e+06	2.0189e+06	0.505384	1.03957	0.0805544	0.364777
HILIC_POS_146_08116a4_829	HILIC	POS	4.829	146.081					1.89068e+06	1.51768e+06	1.29862e+06	507517	0.510939	1.07034	0.0806214	0.364785
RP_POS_608_67792a4_872	RP	POS	4.872	608.678					412387	191515	523650	237213	-0.504463	1.06827	0.0806769	0.364945
RP_POS_898_73175a7_698	RP	POS	7.698	898.732					104657	104824	174083	158236	-0.50553	1.03294	0.080726	0.365076
RP_POS_778_33563a6_424	RP	POS	6.424	778.336					266982	159665	394970	309833	-0.50737	1.06252	0.0808098	0.365364
RP_NEG_720_94629a0_472	RP	NEG	0.472	720.946					204364	46504	182596	37413.8	0.504157	1.08619	0.0808761	0.365482
RP_POS_899_26581a7_693	RP	POS	7.693	899.266					93211.2	71269.4	145859	124737	-0.506427	1.04268	0.0808696	0.365482
HILIC_NEG_166_83537a2_998	HILIC	NEG	2.998	166.835					3.03261e+06	1.80458e+06	3.96547e+06	1.81707e+06	-0.503584	1.0399	0.0809309	0.36556
RP_NEG_636_35065a11_019	RP	NEG	11.019	636.351					1.0985e+06	167502	1.02299e+06	121400	0.50455	1.03741	0.0809689	0.36556
RP_NEG_654_79272a0_486	RP	NEG	0.486	654.793					1.26001e+06	170180	1.1639e+06	201457	0.503809	1.11696	0.080975	0.36556
RP_POS_381_13565a8_262	RP	POS	8.262	381.136					1.218e+06	188254	1.11553e+06	209076	0.503561	1.04927	0.0810173	0.36556
RP_POS_634_31012a10_327	RP	POS	10.327	634.31					583286	117365	525281	107618	0.50358	1.08474	0.0809827	0.36556
RP_NEG_698_05145a1_308	RP	NEG	1.308	698.051					2.30799e+06	700210	2.60997e+06	437474	-0.505504	1.25706	0.0810067	0.36556
RP_POS_793_79199a8_698	RP	POS	8.698	793.792					389949	282386	525109	240564	-0.503685	1.49265	0.0810343	0.36556
HILIC_POS_110_07166a6_805	HILIC	POS	6.805	110.072					3.8318e+06	594407	4.22111e+06	884831	-0.50482	1.19709	0.0811051	0.365788
HILIC_NEG_134_89474a1_09	HILIC	NEG	1.09	134.895					3.92672e+07	1.46304e+07	3.25184e+07	1.13538e+07	0.503784	1.26821	0.0812124	0.365924
RP_NEG_146_93871a3_929	RP	NEG	3.929	146.939					201963	129717	292939	212313	-0.505374	1.11788	0.0811926	0.365924
RP_POS_309_2399a10_774	RP	POS	10.774	309.24					3.01393e+06	865933	2.51536e+06	1.06014e+06	0.503531	1.03781	0.0812265	0.365924
RP_POS_728_41064a10_341	RP	POS	10.341	728.411					269315	129877	371759	247476	-0.506526	1.07237	0.0812358	0.365924
RP_POS_1058_69043a8_418	RP	POS	8.418	1058.69					111917	77232.7	532247	1.12694e+06	-0.513702	1.31568	0.0812132	0.365924
HILIC_POS_371_24014a8_504	HILIC	POS	8.504	371.24					1.89253e+06	179837	1.97677e+06	145470	-0.50347	1.11908	0.0812897	0.366039
RP_POS_660_05676a6_474	RP	POS	6.474	660.057					300673	198542	470623	418218	-0.507242	1.1654	0.0813016	0.366039
HILIC_POS_296_13541a2_815	HILIC	POS	2.815	296.135					2.41363e+06	708209	2.75427e+06	612157	-0.503094	1.11555	0.0813752	0.366188
RP_POS_1010_05042a8_063	RP	POS	8.063	1010.05					148227	112899	264096	293671	-0.508761	1.04157	0.0813699	0.366188
RP_POS_632_14539a1_718	RP	POS	1.718	632.145					134440	142570	216161	173467	-0.503179	1.02753	0.0814313	0.36635
RP_POS_777_05463a12_913	RP	POS	12.913	777.055					120699	84412.3	195278	184779	-0.507268	1.36543	0.0814762	0.366371
RP_POS_1156_14502a8_638	RP	POS	8.638	1156.15					415359	373249	604893	363836	-0.502745	1.21933	0.0814592	0.366371
HILIC_POS_222_19643a4_544	HILIC	POS	4.544	222.196					393541	135521	459397	120180	-0.502691	1.0718	0.0815833	0.366511
RP_POS_227_20052a9_866	RP	POS	9.866	227.201					2.27847e+06	132379	2.40238e+06	310192	-0.507622	1.32336	0.0815882	0.366511
RP_POS_618_37622a10_373	RP	POS	10.373	618.376					3.17861e+06	1.07452e+06	4.00947e+06	1.99979e+06	-0.505805	1.04665	0.0815606	0.366511
RP_POS_983_95227a8_318	RP	POS	8.318	983.952					117644	78887.1	171506	124709	-0.504538	1.39809	0.0815475	0.366511
RP_POS_361_08777a7_364	RP	POS	7.364	361.088					2.00932e+06	1.91582e+06	1.26327e+06	652812	0.509178	1.14631	0.0816141	0.366537
RP_POS_946_18921a8_219	RP	POS	8.219	946.189					263225	370758	1.04471e+06	2.07544e+06	-0.511849	1.36618	0.081658	0.366643
HILIC_NEG_87_00842a3_023	HILIC	NEG	3.023	87.0084					325532	246530	215141	176453	0.503391	1.03705	0.081738	0.366649
HILIC_POS_128_04561a0_445	HILIC	POS	0.445	128.046					701811	623007	454319	255717	0.50776	1.03855	0.0816863	0.366649
RP_NEG_357_02271a7_04	RP	NEG	7.04	357.023					127185	49762	104881	35723.9	0.503374	1.23686	0.0817367	0.366649
RP_POS_489_85748a0_499	RP	POS	0.499	489.857					203418	37813.1	186113	28848.3	0.503027	1.1016	0.0817399	0.366649
RP_POS_205_06407a1_271	RP	POS	1.271	205.064					962399	358800	1.33809e+06	956248	-0.508193	1.10814	0.0818212	0.366923
RP_POS_193_15884a9_69	RP	POS	9.69	193.159					618434	140647	707493	200156	-0.503304	1.03861	0.0818638	0.367023
RP_POS_523_30292a9_138	RP	POS	9.138	523.303					210326	209929	417595	523677	-0.507598	1.12924	0.0818936	0.367066
RP_POS_823_2605a4_426	RP	POS	4.426	823.26					2.79884e+06	1.05755e+06	3.38222e+06	1.20923e+06	-0.502134	1.0739	0.0819563	0.367256
RP_POS_1081_8175a12_939	RP	POS	12.939	1081.82					294124	268755	514051	537615	-0.505698	1.59326	0.0819925	0.367328
RP_NEG_610_39093a11_116	RP	NEG	11.116	610.391					1.46289e+06	103803	1.41868e+06	62604.1	0.504096	1.30014	0.0820478	0.367485
RP_POS_243_04733a3_221	RP	POS	3.221	243.047					563017	133149	506928	76816.1	0.504373	1.23661	0.0820921	0.367593
RP_POS_700_45441a10_757	RP	POS	10.757	700.454					320266	164340	414951	202476	-0.502058	1.02869	0.0821665	0.367835
RP_POS_366_20929a11_341	RP	POS	11.341	366.209					178180	66910.1	146211	57339.3	0.50168	1.03147	0.0822802	0.368253
RP_POS_251_23676a11_173	RP	POS	11.173	251.237					2.69441e+06	1.33801e+06	3.32659e+06	1.11654e+06	-0.501639	1.02915	0.0823629	0.368533
RP_NEG_477_17999a11_005	RP	NEG	11.005	477.18					186747	90899	147317	59053.8	0.502915	1.09046	0.0824401	0.368712
RP_NEG_653_47479a11_208	RP	NEG	11.208	653.475					391420	108145	443547	94747.9	-0.501356	1.03286	0.0824436	0.368712
RP_NEG_332_87082a15_453	RP	NEG	15.453	332.871					1.15482e+07	345914	1.1377e+07	321743	0.501192	1.05228	0.0824678	0.36873
RP_POS_318_01013a15_332	RP	POS	15.332	318.01					2.00689e+06	784470	2.45438e+06	952691	-0.501426	1.27966	0.0825288	0.368747
RP_POS_1106_47644a8_065	RP	POS	8.065	1106.48					73507.5	45541.7	131084	149697	-0.508359	1.0659	0.0825246	0.368747
RP_POS_267_64664a10_551	RP	POS	10.551	267.647					3.75652e+06	402306	3.56029e+06	362462	0.501148	1.04931	0.0825326	0.368747
RP_NEG_353_00491a0_651	RP	NEG	0.651	353.005					295464	204035	419968	275766	-0.501867	1.03398	0.0825727	0.368836
RP_NEG_662_42273a11_208	RP	NEG	11.208	662.423					194092	94733.6	240783	87418.1	-0.500927	1.034	0.0826437	0.368971
RP_POS_326_88666a0_485	RP	POS	0.485	326.887					1.13141e+07	394437	1.11184e+07	369338	0.500923	1.09077	0.082632	0.368971
HILIC_NEG_190_92853a9_66	HILIC	NEG	9.66	190.929					114540	108003	72776.9	35503.3	0.507557	1.04165	0.0827411	0.369043
RP_POS_993_29755a7_703	RP	POS	7.703	993.298					209053	164915	317637	249265	-0.502335	1.14518	0.0827237	0.369043
HILIC_POS_227_12524a1_22	HILIC	POS	1.22	227.125					8.73251e+07	1.82147e+07	9.56197e+07	1.38345e+07	-0.501475	1.176	0.0827308	0.369043
RP_POS_524_37103a10_888	RP	POS	10.888	524.371	LysoPC(0:0/18:0)				1.4489e+07	3.31965e+06	1.29242e+07	2.76191e+06	0.501109	1.16815	0.0827049	0.369043
RP_POS_395_21387a11_204	RP	POS	11.204	395.214					422703	105304	473854	94189.8	-0.500714	1.06346	0.0828174	0.369293
RP_POS_207_15919a5_51	RP	POS	5.51	207.159					192009	146748	132695	69683.2	0.504685	1.0741	0.0828803	0.369301
RP_POS_267_26804a11_119	RP	POS	11.119	267.268					2.19846e+06	1.09363e+06	1.72237e+06	723121	0.502103	1.10586	0.0828723	0.369301
RP_NEG_498_29077a8_426	RP	NEG	8.426	498.291					431156	325763	695752	648060	-0.504262	1.20361	0.0828563	0.369301
RP_NEG_718_85291a0_46	RP	NEG	0.46	718.853					222087	44253.3	244289	42503.3	-0.500441	1.03367	0.0829205	0.36939
HILIC_NEG_215_97314a0_971	HILIC	NEG	0.971	215.973					983025	363152	1.1597e+06	326391	-0.500438	1.05409	0.0829861	0.369501
HILIC_NEG_353_01105a6_666	HILIC	NEG	6.666	353.011					325820	56758.6	353560	51533.1	-0.500444	1.10603	0.0829692	0.369501
RP_NEG_700_07703a0_582	RP	NEG	0.582	700.077					995367	162039	1.06792e+06	117543	-0.501204	1.04626	0.0830637	0.369665
RP_POS_942_02087a8_704	RP	POS	8.704	942.021					189419	174054	274144	156713	-0.500324	1.23093	0.0830561	0.369665
RP_NEG_130_0623a0_557	RP	NEG	0.557	130.062					441532	96730.9	495836	114764	-0.500401	1.03303	0.083125	0.369847
RP_POS_858_77277a8_699	RP	POS	8.699	858.773					223336	180585	321506	202720	-0.500127	1.2316	0.0831967	0.370075
RP_NEG_585_48737a11_208	RP	NEG	11.208	585.487					752777	212611	859945	206705	-0.499879	1.03704	0.0832727	0.370323
HILIC_NEG_189_08817a6_217	HILIC	NEG	6.217	189.088					236322	126001	177495	102937	0.500085	1.05451	0.0833994	0.370614
HILIC_NEG_202_92902a8_504	HILIC	NEG	8.504	202.929					401617	93477.5	450229	96794.3	-0.499696	1.08799	0.0833921	0.370614
RP_NEG_613_36084a8_895	RP	NEG	8.895	613.361					192685	79327.9	157601	55574.5	0.500929	1.03198	0.0833722	0.370614
HILIC_NEG_412_88303a6_782	HILIC	NEG	6.782	412.883					322451	66115.2	292213	51155.6	0.500282	1.02165	0.0834282	0.370651
HILIC_NEG_216_85368a7_702	HILIC	NEG	7.702	216.854					981169	199256	874336	218606	0.499584	1.0584	0.0835118	0.370767
RP_NEG_275_01779a0_54	RP	NEG	0.54	275.018					1.91398e+06	1.12116e+06	1.31212e+06	1.23284e+06	0.499583	1.4083	0.0835154	0.370767
RP_NEG_432_96408a0_619	RP	NEG	0.619	432.964					340426	195516	264216	71882.6	0.505624	1.05331	0.0834892	0.370767
HILIC_POS_130_15919a0_467	HILIC	POS	0.467	130.159					2.58207e+06	1.38791e+06	2.03144e+06	593570	0.50424	1.07109	0.0836702	0.371363
HILIC_NEG_178_88454a6_772	HILIC	NEG	6.772	178.885					1.37998e+07	1.58224e+06	1.30092e+07	1.51664e+06	0.498979	1.03848	0.0838546	0.371451
HILIC_NEG_216_8537a6_739	HILIC	NEG	6.739	216.854					1.03777e+06	120983	1.10701e+06	148798	-0.499394	1.02573	0.0838534	0.371451
RP_NEG_264_05811a0_579	RP	NEG	0.579	264.058					39054.5	30720.2	70733.2	81121.8	-0.504785	1.04022	0.0838847	0.371451
RP_POS_326_05145a1_731	RP	POS	1.731	326.051					436660	323305	293090	230519	0.500094	1.47793	0.083834	0.371451
RP_NEG_377_01929a0_514	RP	NEG	0.514	377.019					179204	58351.2	210313	63514.8	-0.49894	1.42196	0.083915	0.371451
RP_NEG_418_02975a1_307	RP	NEG	1.307	418.03					1.27902e+06	384409	1.44102e+06	227811	-0.501346	1.25034	0.0838617	0.371451
RP_POS_717_59003a13_324	RP	POS	13.324	717.59					2.12815e+06	2.34634e+06	4.4304e+06	5.8552e+06	-0.504506	1.23125	0.0838075	0.371451
RP_POS_724_45264a11_124	RP	POS	11.124	724.453					187699	184167	309821	282721	-0.500566	1.04989	0.0839124	0.371451
RP_POS_992_39227a8_399	RP	POS	8.399	992.392					114899	101798	352692	637800	-0.508627	1.42307	0.0837612	0.371451
RP_POS_287_01382a0_501	RP	POS	0.501	287.014					210274	36214	191751	36411	0.498968	1.09549	0.0838501	0.371451
RP_NEG_324_03754a1_738	RP	NEG	1.738	324.038					416214	314242	274428	234798	0.499933	1.50608	0.0837653	0.371451
RP_POS_1030_52356a8_698	RP	POS	8.698	1030.52					289628	226518	396623	191472	-0.499013	1.23769	0.0840046	0.371757
RP_POS_137_0295a0_442	RP	POS	0.442	137.03					423947	74658.3	465739	88690.6	-0.498699	1.01959	0.0842156	0.371875
RP_POS_121_01671a0_442	RP	POS	0.442	121.017					871243	132815	949779	172366	-0.499249	1.0372	0.0841008	0.371875
HILIC_NEG_136_8918a1_766	HILIC	NEG	1.766	136.892					5.69114e+06	3.79849e+06	4.00905e+06	2.69453e+06	0.499591	1.02006	0.0841753	0.371875
HILIC_NEG_154_97435a7_888	HILIC	NEG	7.888	154.974					22178.3	20456.3	66647.4	119243	-0.507835	1.07238	0.0841538	0.371875
RP_POS_362_26721a12_469	RP	POS	12.469	362.267					340743	181137	439386	205016	-0.498798	1.28	0.0840593	0.371875
RP_POS_351_09921a9_41	RP	POS	9.41	351.099					940767	67172.8	902462	82271.1	0.4989	1.0409	0.0841591	0.371875
RP_POS_566_32153a10_208	RP	POS	10.208	566.322					5.40045e+06	1.92396e+06	6.34208e+06	1.76832e+06	-0.4985	1.01866	0.0841974	0.371875
RP_NEG_566_9035a0_459	RP	NEG	0.459	566.904					293774	68042.2	328926	69925.9	-0.498423	1.09887	0.084205	0.371875
RP_NEG_633_08777a1_638	RP	NEG	1.638	633.088					154053	80605.9	109760	92692.1	0.498811	1.35237	0.0840782	0.371875
HILIC_POS_274_09204a6_756	HILIC	POS	6.756	274.092					1.40765e+06	831825	1.07951e+06	346422	0.503448	1.02922	0.0842918	0.372121
RP_POS_132_95837a15_452	RP	POS	15.452	132.958					6.21172e+07	1.38733e+07	7.67117e+07	3.75433e+07	-0.504058	1.12999	0.0844438	0.37234
RP_NEG_480_56638a2_024	RP	NEG	2.024	480.566					249787	109953	182641	150170	0.499051	1.30551	0.084402	0.37234
HILIC_POS_562_48303a2_903	HILIC	POS	2.903	562.483					246772	138312	183462	108250	0.498653	1.06018	0.0844353	0.37234
RP_POS_933_55035a8_135	RP	POS	8.135	933.55					205538	169667	285682	143906	-0.498362	1.19981	0.0844156	0.37234
RP_POS_1081_35669a8_228	RP	POS	8.228	1081.36					135392	131213	739954	1.63758e+06	-0.508404	1.35933	0.0843679	0.37234
HILIC_NEG_115_02091a1_365	HILIC	NEG	1.365	115.021					969303	411273	1.17167e+06	383455	-0.497922	1.03787	0.0845552	0.372413
RP_POS_276_87134a0_487	RP	POS	0.487	276.871					9.39118e+06	991371	8.86977e+06	1.0567e+06	0.497871	1.01806	0.0845824	0.372413
RP_POS_385_1821a11_002	RP	POS	11.002	385.182					664666	320707	522843	227265	0.499107	1.02165	0.0844891	0.372413
RP_NEG_838_73761a0_488	RP	NEG	0.488	838.738					444530	116278	379409	138540	0.498113	1.08402	0.0845989	0.372413
HILIC_POS_423_17822a2_829	HILIC	POS	2.829	423.178					463515	199393	550431	135070	-0.499216	1.51243	0.0846039	0.372413
RP_NEG_624_35229a10_531	RP	NEG	10.531	624.352					142529	77433.4	190666	108687	-0.498983	1.23099	0.0845479	0.372413
RP_POS_774_33228a6_424	RP	POS	6.424	774.332					417211	150027	503887	188134	-0.498324	1.01755	0.0845921	0.372413
HILIC_NEG_242_96059a6_21	HILIC	NEG	6.21	242.961					149013	31393.3	132632	32976	0.49778	1.05257	0.0846303	0.372439
RP_POS_986_69574a0_486	RP	POS	0.486	986.696					1.26454e+06	170308	1.17792e+06	170343	0.497585	1.09025	0.0847402	0.372832
RP_POS_423_32312a11_596	RP	POS	11.596	423.323					1.29643e+07	5.36703e+06	1.59032e+07	6.1606e+06	-0.497666	1.37113	0.0848125	0.37306
RP_POS_535_43286a13_168	RP	POS	13.168	535.433					507346	237304	604091	122680	-0.500847	1.15826	0.0848659	0.373204
RP_NEG_704_33893a11_02	RP	NEG	11.02	704.339					410545	60252.2	383219	46178.3	0.498015	1.02289	0.0849112	0.373313
HILIC_POS_274_18729a6_699	HILIC	POS	6.699	274.187					1.23219e+06	529747	988379	422851	0.497667	1.13595	0.0850136	0.373582
RP_POS_946_06018a8_23	RP	POS	8.23	946.06					98986.8	81350.6	429489	896523	-0.507293	1.31112	0.0850054	0.373582
RP_POS_1032_12805a8_698	RP	POS	8.698	1032.13					9.93129e+06	6.58886e+06	1.27896e+07	4.4328e+06	-0.497973	1.52368	0.0854328	0.375334
RP_POS_120_02001a0_442	RP	POS	0.442	120.02					504834	90683.2	557441	115036	-0.496942	1.02596	0.0855192	0.375357
RP_POS_808_7395a0_486	RP	POS	0.486	808.74					644641	101822	594167	97107.2	0.496405	1.12812	0.0855207	0.375357
RP_NEG_540_33093a10_553	RP	NEG	10.553	540.331					6.4137e+07	8.09948e+06	6.04219e+07	6.43583e+06	0.496916	1.02773	0.0855131	0.375357
RP_POS_800_04645a7_695	RP	POS	7.695	800.046					155743	112795	224720	155193	-0.497449	1.02592	0.0854613	0.375357
HILIC_NEG_165_01944a7_205	HILIC	NEG	7.205	165.019					81295.2	34725.8	160461	213579	-0.50564	1.05905	0.0855827	0.375448
RP_NEG_570_83075a0_485	RP	NEG	0.485	570.831					1.7277e+06	151920	1.65072e+06	151637	0.49629	1.06046	0.0855806	0.375448
RP_POS_629_23413a11_735	RP	POS	11.735	629.234					266187	148651	337508	132109	-0.496281	1.04039	0.0856783	0.375776
RP_POS_809_64764a13_145	RP	POS	13.145	809.648					6.35637e+06	7.67652e+06	3.31812e+06	3.38836e+06	0.500753	1.70741	0.0857191	0.375865
RP_NEG_738_45813a10_82	RP	NEG	10.82	738.458					261286	99637.3	328264	157193	-0.497904	1.02726	0.0857444	0.375885
RP_NEG_298_24731a10_25	RP	NEG	10.25	298.247					333053	42871.8	313755	32429.7	0.496751	1.13232	0.0857732	0.37592
HILIC_POS_195_08777a0_453	HILIC	POS	0.453	195.088					3.0127e+06	2.39352e+06	4.66119e+06	3.90468e+06	-0.497982	1.06219	0.0858516	0.376173
RP_POS_281_91159a15_314	RP	POS	15.314	281.912					486969	104859	436238	95126.2	0.495892	1.07756	0.0859032	0.376208
RP_NEG_346_05576a0_843	RP	NEG	0.843	346.056	Adenosine monophosphate				4.75341e+07	1.45419e+07	3.96874e+07	1.63678e+07	0.495963	1.01275	0.0858861	0.376208
RP_POS_863_51233a8_695	RP	POS	8.695	863.512					122120	102926	182621	133597	-0.496431	1.17707	0.0859218	0.376208
RP_POS_496_80759a0_487	RP	POS	0.487	496.808					3.47834e+06	557746	3.18858e+06	585937	0.495717	1.02471	0.0859709	0.376242
RP_NEG_655_81232a7_594	RP	NEG	7.594	655.812					196801	124079	137644	108915	0.495865	1.33004	0.08597	0.376242
RP_POS_788_67108a11_987	RP	POS	11.987	788.671					2.70457e+06	3.08205e+06	7.55737e+06	1.29514e+07	-0.503899	1.03393	0.0859954	0.376258
RP_NEG_193_8156a15_592	RP	NEG	15.592	193.816					1.56789e+06	50975.2	1.54336e+06	45756.7	0.495475	1.53203	0.0861898	0.376614
RP_POS_173_02887a1_032	RP	POS	1.032	173.029					2.76673e+07	1.45145e+07	3.54302e+07	1.61189e+07	-0.495322	1.01242	0.0862858	0.376614
RP_POS_396_87173a0_484	RP	POS	0.484	396.872					3.56921e+06	135562	3.50302e+06	125683	0.495552	1.04918	0.0861004	0.376614
RP_POS_480_83362a0_486	RP	POS	0.486	480.834					5.57739e+06	441465	5.34725e+06	467593	0.495298	1.01553	0.0862506	0.376614
RP_POS_933_99554a8_135	RP	POS	8.135	933.996					292893	248721	424207	269842	-0.495233	1.35753	0.0863155	0.376614
RP_POS_1008_13226a1_307	RP	POS	1.307	1008.13					1.80137e+06	710286	2.10689e+06	468062	-0.496962	1.18048	0.0861785	0.376614
RP_POS_1047_74658a8_138	RP	POS	8.138	1047.75					132811	90655.2	201075	166368	-0.49845	1.03609	0.086134	0.376614
RP_POS_1082_54761a5_738	RP	POS	5.738	1082.55					366137	253155	488808	230999	-0.495398	1.27175	0.0862187	0.376614
HILIC_NEG_234_9552a6_13	HILIC	NEG	6.13	234.955					939632	167312	853164	174409	0.495168	1.13328	0.0863256	0.376614
RP_NEG_281_71457a15_597	RP	NEG	15.597	281.715					484994	29138.5	469352	32581	0.495291	1.03065	0.086316	0.376614
RP_POS_287_63303a10_215	RP	POS	10.215	287.633					841865	245438	985119	315647	-0.495827	1.06705	0.0862872	0.376614
RP_POS_941_74609a8_699	RP	POS	8.699	941.746					191057	174831	280368	178094	-0.495286	1.25068	0.0862389	0.376614
HILIC_NEG_124_00747a6_206	HILIC	NEG	6.206	124.007					28912.2	41004.8	13628	8967.67	0.503412	1.1474	0.0864911	0.376793
HILIC_NEG_152_00244a5_353	HILIC	NEG	5.353	152.002					26823.6	44664.3	10307.5	7469.49	0.504165	1.0677	0.0864684	0.376793
HILIC_POS_288_20288a6_411	HILIC	POS	6.411	288.203					312217	155310	244578	107037	0.496235	1.10934	0.0864597	0.376793
RP_POS_690_71381a8_409	RP	POS	8.409	690.714					93095	142649	406197	846579	-0.504144	1.28079	0.0864721	0.376793
RP_POS_945_23871a8_227	RP	POS	8.227	945.239					40779.6	25476.2	112499	194794	-0.504623	1.3256	0.0864431	0.376793
RP_POS_724_79047a8_423	RP	POS	8.423	724.79					85839.3	81635.4	278036	520469	-0.50429	1.2868	0.0864702	0.376793
RP_POS_168_98019a15_344	RP	POS	15.344	168.98					2.53162e+07	7.54577e+06	2.1036e+07	9.28495e+06	0.495134	1.11964	0.0866152	0.377035
RP_NEG_190_92871a4_484	RP	NEG	4.484	190.929					326886	266510	215157	160445	0.496976	1.01576	0.0865911	0.377035
RP_POS_664_77716a0_486	RP	POS	0.486	664.777					335981	62629.7	302392	70027.5	0.494859	1.01797	0.0865994	0.377035
RP_POS_766_53748a13_064	RP	POS	13.064	766.537					860328	1.43437e+06	1.86448e+06	2.39983e+06	-0.496971	1.43928	0.0866296	0.377035
RP_POS_941_65845a8_699	RP	POS	8.699	941.658					193037	203363	286438	163798	-0.495058	1.44362	0.086689	0.377203
RP_POS_835_80975a8_398	RP	POS	8.398	835.81					93894.3	144429	351069	691735	-0.50315	1.29051	0.0867495	0.377376
RP_NEG_327_12711a10_654	RP	NEG	10.654	327.127					1.0777e+06	132061	1.02383e+06	70641.1	0.497594	1.20334	0.0867819	0.377426
HILIC_NEG_506_0015a6_83	HILIC	NEG	6.83	506.002					440230	231699	348336	106291	0.498687	1.03673	0.0868544	0.377567
RP_POS_758_77179a4_657	RP	POS	4.657	758.772					1.63386e+06	682202	1.27812e+06	725783	0.494351	1.06431	0.0868766	0.377567
RP_NEG_828_57831a13_613	RP	NEG	13.613	828.578					1.04608e+06	1.38342e+06	1.88164e+06	1.88119e+06	-0.495238	1.02375	0.0868599	0.377567
HILIC_POS_138_09143a0_836	HILIC	POS	0.836	138.091					1.67439e+07	5.39964e+06	1.38025e+07	6.22149e+06	0.494242	1.01081	0.0870551	0.377809
RP_POS_191_10674a7_727	RP	POS	7.727	191.107					221097	85206.3	180863	73689.7	0.494369	1.12669	0.0869783	0.377809
RP_POS_363_12793a7_545	RP	POS	7.545	363.128					1.05395e+06	52326.4	1.02485e+06	62467.6	0.494335	1.12981	0.0870665	0.377809
RP_NEG_365_23126a10_757	RP	NEG	10.757	365.231					195130	26628.2	182777	22072.5	0.494378	1.1682	0.0870625	0.377809
RP_POS_629_06238a0_513	RP	POS	0.513	629.062					231920	61689.7	265631	71444.4	-0.494351	1.01777	0.0869927	0.377809
RP_POS_698_77148a0_486	RP	POS	0.486	698.771					5.40897e+06	566999	5.11026e+06	615447	0.494106	1.00891	0.0870573	0.377809
RP_POS_795_63037a8_213	RP	POS	8.213	795.63					43060.2	25706.2	132202	243222	-0.503849	1.30189	0.0870778	0.377809
RP_POS_437_03088a6_655	RP	POS	6.655	437.031					1.01177e+06	400552	817490	368714	0.493994	1.12052	0.0871321	0.377954
RP_POS_823_65692a11_596	RP	POS	11.596	823.657					795016	653413	1.22897e+06	1.02038e+06	-0.495655	1.26288	0.0871604	0.377987
RP_NEG_434_85577a0_487	RP	NEG	0.487	434.856					597621	77819.1	548566	112917	0.495096	1.15787	0.0872057	0.378003
RP_POS_601_43317a11_113	RP	POS	11.113	601.433					648463	58208.9	617510	64313.6	0.493945	1.24056	0.0871851	0.378003
RP_NEG_668_76831a0_488	RP	NEG	0.488	668.768					1.47841e+06	317789	1.31156e+06	343238	0.49377	1.06403	0.0872745	0.37812
RP_POS_210_11043a4_677	RP	POS	4.677	210.11					505652	48562.1	483429	38935	0.494207	1.13936	0.0872614	0.37812
RP_NEG_408_16113a10_931	RP	NEG	10.931	408.161					345971	41779.8	367947	45285.2	-0.493735	1.02841	0.0873012	0.378146
HILIC_NEG_152_00247a6_558	HILIC	NEG	6.558	152.002					29642	34140.3	95678.2	178482	-0.502459	1.15228	0.0873447	0.378193
RP_POS_266_12338a0_563	RP	POS	0.563	266.123					368668	61380.4	339457	54218.8	0.493744	1.02149	0.0873539	0.378193
HILIC_POS_260_14914a1_894	HILIC	POS	1.894	260.149					2.41525e+06	1.99044e+06	1.6372e+06	837075	0.498478	1.01832	0.087412	0.378355
RP_POS_351_25031a10_925	RP	POS	10.925	351.25					2.58727e+06	745179	2.97117e+06	777547	-0.493469	1.0177	0.0874464	0.378414
RP_POS_369_29715a10_891	RP	POS	10.891	369.297					1.18462e+07	881295	1.14232e+07	794724	0.493415	1.02179	0.0875409	0.378642
RP_POS_743_8092a8_635	RP	POS	8.635	743.809					377576	272144	512749	264249	-0.493321	1.15998	0.0875381	0.378642
RP_POS_568_81671a10_623	RP	POS	10.623	568.817					377794	287901	256636	178249	0.495211	1.13037	0.0876096	0.378789
RP_POS_1106_91284a8_068	RP	POS	8.068	1106.91					351501	302746	502419	296365	-0.493161	1.01785	0.0876414	0.378789
RP_POS_300_63324a10_208	RP	POS	10.208	300.633					1.55048e+06	465144	1.76698e+06	390518	-0.493481	1.01028	0.0876262	0.378789
RP_NEG_694_39545a10_374	RP	NEG	10.374	694.395					411427	137092	515976	257280	-0.496278	1.02825	0.0876583	0.378789
HILIC_NEG_132_92351a0_92	HILIC	NEG	0.92	132.924					1.64689e+06	241849	1.7928e+06	329669	-0.493974	1.12454	0.0877013	0.378885
HILIC_POS_446_27484a0_849	HILIC	POS	0.849	446.275					467888	205526	382535	121000	0.495302	1.15585	0.0877947	0.379198
HILIC_NEG_121_02954a5_913	HILIC	NEG	5.913	121.03					113560	38890.2	145803	80942.3	-0.496833	1.1876	0.0878242	0.379235
RP_POS_362_11667a6_313	RP	POS	6.313	362.117					3.22009e+06	967708	2.80574e+06	639878	0.494375	1.01223	0.0878579	0.37929
HILIC_POS_245_11511a2_851	HILIC	POS	2.851	245.115					688327	283851	564167	201406	0.493824	1.10305	0.0879268	0.379498
HILIC_NEG_286_85382a2_893	HILIC	NEG	2.893	286.854					2.73423e+06	427968	2.51176e+06	455706	0.492686	1.01745	0.0879802	0.379638
RP_NEG_1137_198a0_48	RP	NEG	0.48	1137.2					175944	41544.3	155401	40112	0.49252	1.06793	0.0880726	0.379946
RP_POS_195_10187a7_614	RP	POS	7.614	195.102					1.9229e+06	122544	1.87111e+06	77581.9	0.49428	1.01733	0.0881181	0.380053
RP_POS_585_27087a11_607	RP	POS	11.607	585.271					186742	148967	269100	177151	-0.492634	1.0114	0.0881854	0.380252
RP_POS_441_29718a11_715	RP	POS	11.715	441.297					3.28617e+07	1.33553e+07	2.64519e+07	1.21043e+07	0.492375	1.3115	0.0882256	0.380335
RP_POS_207_20673a0_503	RP	POS	0.503	207.207					3.42492e+06	607372	3.71706e+06	553299	-0.492313	1.25957	0.0882604	0.380395
HILIC_POS_130_15923a0_638	HILIC	POS	0.638	130.159					6.19931e+06	3.88764e+06	4.76833e+06	696869	0.501049	1.03338	0.0883457	0.380438
RP_NEG_568_32672a10_47	RP	NEG	10.47	568.327					236629	118772	308927	164609	-0.493095	1.18631	0.0883455	0.380438
RP_POS_823_59534a4_426	RP	POS	4.426	823.595					1.06058e+07	3.60179e+06	1.24211e+07	3.62142e+06	-0.492107	1.07563	0.0883405	0.380438
RP_POS_834_7464a0_485	RP	POS	0.485	834.746					3.96213e+06	251854	3.83598e+06	250107	0.492086	1.00488	0.0883542	0.380438
HILIC_POS_258_66254a6_078	HILIC	POS	6.078	258.663					619178	174040	545217	112797	0.493671	1.0651	0.088413	0.380601
RP_POS_274_09216a0_572	RP	POS	0.572	274.092	fragment of N-Acetylneuraminic acid				3.80167e+07	1.92419e+07	3.07145e+07	6.35974e+06	0.498476	1.03126	0.0884467	0.380656
RP_POS_162_03844a6_655	RP	POS	6.655	162.038					1.0407e+06	461249	807019	469272	0.491741	1.21843	0.0885866	0.381159
RP_POS_292_10269a0_572	RP	POS	0.572	292.103	fragment of N-Acetylneuraminic acid				2.43616e+07	1.24833e+07	1.96095e+07	4.29693e+06	0.497988	1.03381	0.0886055	0.381159
RP_POS_289_25235a10_956	RP	POS	10.956	289.252					1.92974e+06	584199	1.63398e+06	593871	0.491618	1.44459	0.0886689	0.381309
RP_POS_758_49023a7_686	RP	POS	7.686	758.49					162051	110168	266001	267829	-0.496684	1.07326	0.0886823	0.381309
RP_POS_848_71924a11_275	RP	POS	11.275	848.719					119324	76264.8	90145	27755.4	0.497448	1.02712	0.088729	0.381419
HILIC_NEG_115_92085a7_256	HILIC	NEG	7.256	115.921					2.21291e+07	7.75833e+06	2.73847e+07	1.2538e+07	-0.493452	1.03866	0.0887742	0.381523
RP_NEG_652_79456a0_486	RP	NEG	0.486	652.795					4.12543e+06	520654	3.84029e+06	611825	0.491475	1.05548	0.0889342	0.38203
RP_POS_987_70532a8_142	RP	POS	8.142	987.705					169849	139391	248415	171839	-0.491664	1.32395	0.0889205	0.38203
RP_POS_164_05408a1_713	RP	POS	1.713	164.054					1.23404e+06	572395	996286	343326	0.493145	1.00732	0.0891285	0.382684
RP_POS_948_48401a8_633	RP	POS	8.633	948.484					224249	189775	307436	137149	-0.491934	1.23486	0.0891136	0.382684
HILIC_POS_244_09433a5_951	HILIC	POS	5.951	244.094					420978	158785	500710	159354	-0.490827	1.12312	0.0891981	0.382692
RP_POS_251_12769a8_117	RP	POS	8.117	251.128					1.53879e+06	169879	1.45298e+06	172467	0.490878	1.04206	0.0891653	0.382692
RP_POS_703_57477a13_138	RP	POS	13.138	703.575					7.30557e+06	4.42027e+06	1.03204e+07	7.22305e+06	-0.492895	1.35062	0.089198	0.382692
RP_POS_210_94719a15_574	RP	POS	15.574	210.947					859669	61895.6	888080	50843.4	-0.491178	1.00418	0.0892148	0.382692
RP_POS_320_25818a10_65	RP	POS	10.65	320.258					622515	329048	487570	187516	0.493274	1.03158	0.0892977	0.382957
RP_POS_295_92758a15_313	RP	POS	15.313	295.928					1.02986e+06	208533	926705	203209	0.490651	1.00489	0.0893213	0.382968
HILIC_POS_441_18811a2_828	HILIC	POS	2.828	441.188					430343	123261	494139	131272	-0.490638	1.08743	0.0893518	0.383009
RP_POS_344_04517a15_505	RP	POS	15.505	344.045					3.1363e+06	1.28847e+06	2.46716e+06	1.38128e+06	0.490583	1.06784	0.089395	0.383103
RP_POS_416_27405a10_812	RP	POS	10.812	416.274					816703	221027	936482	255816	-0.490659	1.45328	0.0894525	0.383193
RP_POS_882_66669a7_385	RP	POS	7.385	882.667					446708	210490	571077	280415	-0.491185	1.05509	0.0894791	0.383193
RP_POS_1161_99915a8_064	RP	POS	8.064	1162					180325	157255	278469	227317	-0.491656	1.06732	0.0894729	0.383193
RP_POS_898_54517a7_695	RP	POS	7.695	898.545					128941	91024.5	210652	209570	-0.494973	1.05233	0.0895464	0.38339
RP_POS_861_37396a8_061	RP	POS	8.061	861.374					217467	254904	371373	351135	-0.491179	1.10924	0.0896033	0.383544
HILIC_POS_147_07651a6_196	HILIC	POS	6.196	147.077					3.92553e+07	1.01457e+07	3.43659e+07	9.3749e+06	0.490201	1.03104	0.0896616	0.383702
RP_NEG_276_87433a15_509	RP	NEG	15.509	276.874					777588	32304.7	736308	110252	0.497168	1.02732	0.0897211	0.383804
RP_POS_688_63928a8_241	RP	POS	8.241	688.639					519698	516227	2.14722e+06	4.47639e+06	-0.499592	1.33907	0.0897374	0.383804
RP_POS_331_18774a8_99	RP	POS	8.99	331.188					2.44212e+06	510850	2.2172e+06	376357	0.490882	1.15857	0.0897488	0.383804
HILIC_NEG_241_97388a1_258	HILIC	NEG	1.258	241.974					3.4378e+06	1.44177e+06	2.76954e+06	1.21904e+06	0.490194	1.28315	0.0898102	0.383813
RP_POS_260_16779a8_81	RP	POS	8.81	260.168					750580	647277	501330	257525	0.4952	1.04355	0.0898107	0.383813
RP_POS_1081_57764a8_226	RP	POS	8.226	1081.58					107730	119676	328607	601169	-0.498501	1.38824	0.0898141	0.383813
HILIC_NEG_257_17633a0_427	HILIC	NEG	0.427	257.176					148550	20129.3	161096	29094.1	-0.491102	1.34044	0.0898445	0.383828
RP_POS_834_58057a4_194	RP	POS	4.194	834.581					390149	182538	475833	159146	-0.49003	1.0073	0.08986	0.383828
RP_NEG_784_15228a4_277	RP	NEG	4.277	784.152					2.3828e+06	1.22238e+06	2.95071e+06	1.04091e+06	-0.489911	1.17227	0.089986	0.384187
RP_POS_341_19858a11_113	RP	POS	11.113	341.199					1.26481e+06	108187	1.21511e+06	89604.2	0.490003	1.20834	0.0899862	0.384187
RP_POS_262_87738a15_518	RP	POS	15.518	262.877					3.12285e+06	967128	2.62642e+06	1.01835e+06	0.48959	1.00083	0.0900516	0.384195
RP_POS_763_60559a15_441	RP	POS	15.441	763.606					537030	208796	671675	317051	-0.491149	1.0048	0.0900252	0.384195
RP_POS_275_23685a10_753	RP	POS	10.753	275.237					1.98445e+06	216546	1.87703e+06	213228	0.489592	1.4731	0.0900341	0.384195
RP_NEG_462_87845a0_463	RP	NEG	0.463	462.878					141448	28129.2	156184	30768.7	-0.489568	1.30508	0.0901022	0.384218
RP_NEG_761_58264a13_325	RP	NEG	13.325	761.583					151364	120699	216045	137512	-0.489628	1.64576	0.0901205	0.384218
RP_POS_243_13371a2_343	RP	POS	2.343	243.134					446976	146728	380405	117830	0.489956	1.14089	0.0900978	0.384218
RP_POS_227_12526a6_04	RP	POS	6.04	227.125					1.05333e+07	3.92881e+06	1.29288e+07	5.50985e+06	-0.49025	1.01034	0.0902983	0.384858
RP_POS_1121_5282a8_135	RP	POS	8.135	1121.53					327915	214048	427434	183061	-0.489416	1.21768	0.0903131	0.384858
HILIC_NEG_136_89186a2_959	HILIC	NEG	2.959	136.892					1.8967e+08	6.4255e+07	2.21311e+08	6.24484e+07	-0.489136	1.0415	0.0903471	0.384913
RP_NEG_174_04089a0_862	RP	NEG	0.862	174.041					764100	208198	862876	187011	-0.488906	1.09147	0.0905749	0.385133
RP_POS_207_96654a0_791	RP	POS	0.791	207.967					1.65638e+06	311759	1.48271e+06	380183	0.489277	1.1858	0.0905032	0.385133
RP_POS_403_28412a10_592	RP	POS	10.592	403.284					2.12465e+06	1.28026e+06	1.55041e+06	1.00076e+06	0.48946	1.03826	0.0905122	0.385133
RP_POS_805_18066a8_323	RP	POS	8.323	805.181					143216	85597.1	240074	256740	-0.495327	1.03709	0.0904713	0.385133
RP_POS_1162_36328a8_064	RP	POS	8.064	1162.36					178626	170138	292879	273854	-0.490765	1.00995	0.0905533	0.385133
RP_NEG_241_88309a0_661	RP	NEG	0.661	241.883					1.463e+06	222624	1.58611e+06	268331	-0.489107	1.00363	0.0905895	0.385133
RP_POS_278_20898a8_672	RP	POS	8.672	278.209					497068	107895	443126	108191	0.48901	1.00901	0.0904274	0.385133
RP_NEG_614_26978a10_59	RP	NEG	10.59	614.27					293895	48148.1	271299	42181.5	0.488956	1.03307	0.0905804	0.385133
RP_POS_1029_43616a7_385	RP	POS	7.385	1029.44					1.64596e+06	799581	2.17563e+06	1.26297e+06	-0.490717	1.00191	0.0904961	0.385133
RP_POS_329_14938a3_394	RP	POS	3.394	329.149					603288	250159	491795	192433	0.489311	1.10469	0.0906633	0.385356
RP_POS_482_58035a2_021	RP	POS	2.021	482.58					276638	139152	201749	160300	0.488704	1.34107	0.0907683	0.385712
RP_POS_281_13828a7_346	RP	POS	7.346	281.138					640304	69373.8	679215	85698.2	-0.488853	1.06946	0.0908247	0.385771
RP_POS_422_19528a5_049	RP	POS	5.049	422.195					148570	129662	239133	220311	-0.490616	1.0114	0.0909173	0.385771
RP_NEG_504_49286a15_583	RP	NEG	15.583	504.493					256367	24363.5	242782	29815.7	0.488723	1.00481	0.0908886	0.385771
RP_POS_801_10156a8_638	RP	POS	8.638	801.102					1.03585e+06	779046	1.39815e+06	669419	-0.488605	1.48178	0.090855	0.385771
HILIC_NEG_323_02893a6_68	HILIC	NEG	6.68	323.029	Uridine monophosphate				1.2158e+06	331649	1.02701e+06	419674	0.488901	0.998699	0.0908593	0.385771
RP_POS_756_54614a12_912	RP	POS	12.912	756.546					1.68215e+06	1.08767e+06	2.58156e+06	2.28411e+06	-0.492239	1.56511	0.0909059	0.385771
RP_POS_1121_46399a8_136	RP	POS	8.136	1121.46					258594	146059	345081	196629	-0.489092	1.22597	0.0909308	0.385771
RP_POS_172_00063a0_507	RP	POS	0.507	172.001					325813	84388.1	284953	79496.3	0.48824	1.01526	0.0909758	0.385872
HILIC_NEG_115_92074a0_919	HILIC	NEG	0.919	115.921					7.88257e+07	6.83774e+06	8.30427e+07	9.78726e+06	-0.489232	1.15513	0.0910694	0.385908
RP_NEG_194_9276a0_653	RP	NEG	0.653	194.928					1.12377e+06	468438	1.36749e+06	508829	-0.488178	1.19619	0.0910405	0.385908
RP_NEG_1035_66443a10_553	RP	NEG	10.553	1035.66					4.04112e+06	942145	3.62198e+06	723573	0.488748	1.0104	0.0910517	0.385908
RP_POS_520_34009a10_215	RP	POS	10.215	520.34	LysoPC(0:0/18:2)				2.24821e+07	6.7787e+06	2.61893e+07	8.03778e+06	-0.488414	1.03814	0.0910246	0.385908
RP_NEG_822_56781a10_658	RP	NEG	10.658	822.568					171129	97884.3	131426	54521.8	0.490731	1.00895	0.0911166	0.386018
RP_POS_401_12296a9_325	RP	POS	9.325	401.123					973326	115548	927909	54827.8	0.491713	1.04814	0.0912765	0.386605
RP_POS_1014_34265a6_876	RP	POS	6.876	1014.34					307294	407811	671953	941014	-0.492302	1.01345	0.0913331	0.386755
RP_POS_299_25793a10_486	RP	POS	10.486	299.258					2.02004e+06	228083	1.91496e+06	192398	0.487858	1.0112	0.0914039	0.386965
RP_POS_748_58411a14_327	RP	POS	14.327	748.584					380389	381271	806830	1.13323e+06	-0.493728	1.38525	0.0914956	0.387172
RP_POS_1082_68896a5_737	RP	POS	5.737	1082.69					525122	330169	666567	227439	-0.488704	1.47314	0.0914867	0.387172
RP_POS_345_17319a10_774	RP	POS	10.774	345.173					310666	98813.9	379888	169005	-0.489734	0.99996	0.0915472	0.3873
RP_NEG_280_7092a15_516	RP	NEG	15.516	280.709					1.29328e+06	52574.6	1.27139e+06	32814.9	0.489232	1.04643	0.0915696	0.387305
RP_POS_277_17975a9_141	RP	POS	9.141	277.18					9.50437e+06	667411	9.16982e+06	677878	0.487255	1.01901	0.0916288	0.387422
RP_POS_753_54254a13_835	RP	POS	13.835	753.543					1.42232e+06	2.04767e+06	3.35806e+06	5.04428e+06	-0.492308	1.08949	0.0916399	0.387422
RP_NEG_408_78894a3_736	RP	NEG	3.736	408.789					11910.1	9185.16	8284.69	4501.21	0.490834	1.13244	0.0917048	0.387606
HILIC_NEG_147_02982a6_127	HILIC	NEG	6.127	147.03					271588	69943.5	315714	103956	-0.487889	1.34348	0.0921442	0.388302
HILIC_NEG_165_01932a6_538	HILIC	NEG	6.538	165.019					153798	49181.6	182185	64076.3	-0.486927	1.30665	0.0923014	0.388302
HILIC_NEG_195_81088a0_633	HILIC	NEG	0.633	195.811					458500	91705.2	500875	78472.1	-0.486482	1.05382	0.0923203	0.388302
HILIC_NEG_200_85915a6_068	HILIC	NEG	6.068	200.859					4.83167e+06	535333	4.54685e+06	608748	0.486814	1.35342	0.0920404	0.388302
RP_POS_236_07153a11_265	RP	POS	11.265	236.072					1.68459e+08	4.48385e+07	1.44349e+08	5.19892e+07	0.486596	1.00298	0.0922255	0.388302
RP_POS_269_10605a5_485	RP	POS	5.485	269.106					631271	323430	486777	253681	0.487051	0.998108	0.0921482	0.388302
RP_POS_279_68613a2_805	RP	POS	2.805	279.686					1.98698e+06	692608	1.6795e+06	533289	0.487355	1.03155	0.0919972	0.388302
RP_POS_285_13583a10_652	RP	POS	10.652	285.136					1.38281e+06	125572	1.32741e+06	95057.4	0.487296	1.13642	0.0920935	0.388302
HILIC_NEG_296_8205a6_821	HILIC	NEG	6.821	296.82					8.09245e+06	682969	7.74269e+06	725169	0.486519	0.993582	0.0921583	0.388302
RP_POS_389_2561a12_938	RP	POS	12.938	389.256					271311	252218	417797	331613	-0.487145	1.5945	0.0921818	0.388302
RP_POS_417_18787a5_596	RP	POS	5.596	417.188					710594	188790	619344	178398	0.486765	0.993817	0.0919859	0.388302
RP_POS_691_06024a8_406	RP	POS	8.406	691.06					71181.5	55489.8	263492	534019	-0.495711	1.37725	0.0923331	0.388302
RP_POS_757_60333a8_225	RP	POS	8.225	757.603					178605	151100	605411	1.18252e+06	-0.495489	1.37719	0.0923399	0.388302
RP_POS_876_53516a11_114	RP	POS	11.114	876.535					642409	235928	805447	397318	-0.488749	1.02385	0.0921401	0.388302
RP_NEG_1108_64062a0_488	RP	NEG	0.488	1108.64					523934	118262	455666	153832	0.487445	1.03807	0.0919404	0.388302
RP_NEG_215_86861a0_603	RP	NEG	0.603	215.869					584353	94604.4	629874	88746.2	-0.486277	0.998328	0.0923288	0.388302
HILIC_POS_290_08591a1_297	HILIC	POS	1.297	290.086					215285	202589	135226	100484	0.490301	1.54785	0.0920034	0.388302
RP_POS_244_1543a2_746	RP	POS	2.746	244.154	Tiglylcarnitine				7.48472e+06	5.8636e+06	5.0743e+06	3.49613e+06	0.48908	1.03746	0.0918945	0.388302
RP_POS_714_55878a12_953	RP	POS	12.953	714.559					744597	984294	1.53403e+06	2.00195e+06	-0.490108	1.12023	0.0921786	0.388302
RP_POS_756_55206a11_735	RP	POS	11.735	756.552					969863	360921	1.17349e+06	453098	-0.487035	0.994619	0.092114	0.388302
RP_POS_764_53766a13_831	RP	POS	13.831	764.538					410618	653428	1.01445e+06	1.57188e+06	-0.491204	1.38316	0.0922707	0.388302
RP_POS_872_53857a13_238	RP	POS	13.238	872.539					2.14336e+06	2.42727e+06	4.35393e+06	5.74069e+06	-0.491143	1.00386	0.0922313	0.388302
RP_POS_173_02885a16_07	RP	POS	16.07	173.029					4.63206e+07	2.39062e+07	6.26813e+07	3.97954e+07	-0.488218	1.37768	0.0924465	0.388359
RP_POS_253_21617a9_518	RP	POS	9.518	253.216					1.55348e+06	256680	1.43618e+06	213907	0.486442	0.993158	0.0924058	0.388359
RP_NEG_582_51117a13_013	RP	NEG	13.013	582.511					788481	653222	1.23553e+06	1.08736e+06	-0.488229	1.36558	0.0924384	0.388359
RP_POS_1100_33826a12_918	RP	POS	12.918	1100.34					183024	138603	260710	172474	-0.486497	1.38796	0.0924602	0.388359
RP_POS_718_53778a13_546	RP	POS	13.546	718.538					1.01763e+06	1.3032e+06	2.15513e+06	2.93546e+06	-0.490492	1.27	0.0924333	0.388359
RP_POS_305_14157a10_642	RP	POS	10.642	305.142					371254	43497.9	350968	38120.8	0.486024	0.994367	0.0925916	0.388402
RP_POS_391_34152a10_829	RP	POS	10.829	391.342					2.84905e+06	354770	3.0581e+06	477793	-0.486736	1.00672	0.0925461	0.388402
RP_POS_550_3501a10_995	RP	POS	10.995	550.35					284888	196807	379630	185226	-0.485789	1.07144	0.0926631	0.388402
RP_POS_794_52942a11_956	RP	POS	11.956	794.529					361410	229612	505432	339177	-0.487182	1.18238	0.0926037	0.388402
RP_POS_830_67371a6_393	RP	POS	6.393	830.674					711918	581432	996022	564624	-0.485772	1.13794	0.0926563	0.388402
RP_POS_263_19806a9_366	RP	POS	9.366	263.198					3.22337e+06	169615	3.13407e+06	189903	0.485956	1.05389	0.0926079	0.388402
RP_POS_283_26306a11_205	RP	POS	11.205	283.263					3.49151e+06	634055	3.83383e+06	741614	-0.486163	1.00721	0.092542	0.388402
RP_POS_580_76886a0_488	RP	POS	0.488	580.769					816820	188049	714828	221778	0.486058	1.01278	0.0926323	0.388402
RP_POS_968_08368a8_069	RP	POS	8.069	968.084					180474	99219.4	282183	268868	-0.491429	1.05536	0.0926574	0.388402
RP_NEG_134_89487a2_103	RP	NEG	2.103	134.895					1.32673e+06	146037	1.23998e+06	199382	0.486405	0.99614	0.092824	0.388488
RP_POS_432_23798a7_92	RP	POS	7.92	432.238					672826	116970	625126	68282.8	0.487906	1.03117	0.0928019	0.388488
RP_NEG_482_78931a4_815	RP	NEG	4.815	482.789					5597.37	8375.93	2546.21	1740.6	0.493723	1.01504	0.0928762	0.388488
RP_POS_824_53772a13_833	RP	POS	13.833	824.538					3.66211e+06	3.54406e+06	6.2569e+06	6.44975e+06	-0.48843	1.11734	0.0927499	0.388488
RP_POS_845_7879a6_87	RP	POS	6.87	845.788					193280	266564	424241	595959	-0.48997	1.07545	0.0927503	0.388488
RP_POS_272_2583a8_266	RP	POS	8.266	272.258					1.60408e+06	378321	1.38407e+06	500053	0.486199	1.13263	0.0928516	0.388488
RP_POS_347_63913a5_803	RP	POS	5.803	347.639					213074	257823	117351	77532.1	0.492275	1.07755	0.0928748	0.388488
RP_POS_809_64978a11_978	RP	POS	11.978	809.65					1.66271e+06	1.6088e+06	3.17601e+06	3.9567e+06	-0.490658	1.02939	0.0927439	0.388488
RP_POS_1076_84082a12_937	RP	POS	12.937	1076.84					1.4719e+06	1.43281e+06	2.30767e+06	1.90256e+06	-0.486244	1.69161	0.0928362	0.388488
RP_NEG_271_81772a15_614	RP	NEG	15.614	271.818					233131	88606.8	193810	68715.1	0.485951	1.37164	0.0929426	0.388677
RP_POS_650_64368a14_649	RP	POS	14.649	650.644					290497	321399	922689	1.74317e+06	-0.493721	1.20355	0.0930876	0.388836
RP_POS_766_62115a6_395	RP	POS	6.395	766.621					939618	819546	1.38008e+06	953854	-0.48539	1.02704	0.0930678	0.388836
RP_POS_249_18234a8_736	RP	POS	8.736	249.182					2.60348e+06	630310	2.33307e+06	443191	0.486297	0.992906	0.0930563	0.388836
RP_POS_496_33978a10_551	RP	POS	10.551	496.34	PC(16:0/0:0)				4.34961e+08	5.92445e+07	4.0681e+08	5.43322e+07	0.485317	0.992535	0.0930163	0.388836
RP_POS_437_26129a3_177	RP	POS	3.177	437.261					599726	612083	350912	353728	0.487613	1.37612	0.0930535	0.388836
RP_POS_292_10272a0_624	RP	POS	0.624	292.103					8.38779e+06	4.9427e+06	6.53508e+06	1.69003e+06	0.491152	1.02389	0.093159	0.389044
RP_NEG_155_8658a0_615	RP	NEG	0.615	155.866					1.29442e+06	163031	1.38372e+06	196094	-0.485307	1.01066	0.0931972	0.389115
RP_NEG_165_56812a0_571	RP	NEG	0.571	165.568					191743	106578	151225	41818.4	0.490149	1.01448	0.0932526	0.389151
RP_NEG_188_98663a2_59	RP	NEG	2.59	188.987					489274	374922	697876	463021	-0.485236	0.991041	0.0933132	0.389151
RP_POS_798_6969a7_687	RP	POS	7.687	798.697					137949	158645	219852	172079	-0.484981	0.991599	0.0932445	0.389151
RP_POS_859_57111a6_423	RP	POS	6.423	859.571					530109	197242	646984	268882	-0.485695	0.997961	0.0933101	0.389151
RP_POS_1029_0863a7_689	RP	POS	7.689	1029.09					104266	93152.6	156433	116243	-0.485332	0.999723	0.0932753	0.389151
RP_POS_429_2973a10_921	RP	POS	10.921	429.297					1.95786e+06	362974	1.6941e+06	655834	0.487512	0.995717	0.0933422	0.389183
RP_NEG_315_9498a0_929	RP	NEG	0.929	315.95					501764	270009	387009	185054	0.485807	0.992698	0.0935014	0.389578
RP_NEG_572_70557a15_469	RP	NEG	15.469	572.706					568596	146158	489890	171054	0.484827	1.15193	0.0934712	0.389578
RP_POS_802_00073a8_062	RP	POS	8.062	802.001					124056	93137.1	180692	132065	-0.485668	1.07547	0.0934802	0.389578
RP_POS_237_14598a8_7	RP	POS	8.7	237.146					3.36445e+06	344872	3.20411e+06	302132	0.484676	1.53707	0.093529	0.389604
RP_NEG_584_80664a0_488	RP	NEG	0.488	584.807					3.29106e+06	526095	3.01467e+06	590060	0.48457	1.05151	0.0935741	0.389703
RP_POS_415_13849a9_324	RP	POS	9.324	415.138					595391	71870.9	566533	39660.1	0.487083	1.07851	0.0936533	0.389884
RP_NEG_656_37976a10_531	RP	NEG	10.531	656.38					794795	328992	997398	475586	-0.485521	1.22133	0.0936607	0.389884
HILIC_NEG_156_94719a5_915	HILIC	NEG	5.915	156.947					177390	32061.2	192114	27372.6	-0.484124	1.2067	0.093964	0.390166
HILIC_POS_132_07687a6_935	HILIC	POS	6.935	132.077					1.6652e+06	1.26931e+06	2.34737e+06	1.48384e+06	-0.484216	0.994813	0.0938957	0.390166
RP_NEG_282_95346a0_65	RP	NEG	0.65	282.953					68284.4	45205.5	94032.3	58153.5	-0.484499	1.21622	0.0939454	0.390166
RP_POS_402_01041a0_884	RP	POS	0.884	402.01					749390	218857	876352	289660	-0.484692	1.04662	0.0939033	0.390166
RP_POS_436_21146a5_926	RP	POS	5.926	436.211					131053	100862	205324	185872	-0.486632	1.0035	0.0940507	0.390166
HILIC_POS_558_48511a2_902	HILIC	POS	2.902	558.485					314175	202036	231361	122296	0.485924	1.00276	0.0939894	0.390166
RP_POS_658_48474a8_221	RP	POS	8.221	658.485					188766	192053	1.04572e+06	2.39567e+06	-0.493601	1.28367	0.0938458	0.390166
RP_POS_777_6358a7_689	RP	POS	7.689	777.636					134836	130728	214172	185311	-0.484852	1.07598	0.0940463	0.390166
RP_POS_828_53778a11_243	RP	POS	11.243	828.538					2.15318e+06	992868	2.66368e+06	1.07278e+06	-0.484078	1.11166	0.0938703	0.390166
RP_POS_921_64746a6_66	RP	POS	6.66	921.647					308537	257396	203739	151695	0.486056	1.0618	0.0940299	0.390166
RP_POS_357_31503a13_166	RP	POS	13.166	357.315					520385	261208	393996	250710	0.483872	1.06327	0.0939859	0.390166
RP_POS_444_25427a9_861	RP	POS	9.861	444.254					3.78627e+06	265689	3.67344e+06	182383	0.485225	0.991768	0.0938985	0.390166
RP_POS_756_55072a13_84	RP	POS	13.84	756.551					2.58558e+07	3.53573e+07	6.19779e+07	9.59261e+07	-0.489392	1.05383	0.0940434	0.390166
RP_POS_760_57678a10_816	RP	POS	10.816	760.577					1.52151e+06	191659	1.43438e+06	159462	0.484374	1.27441	0.0938457	0.390166
RP_POS_947_96155a4_659	RP	POS	4.659	947.962					415443	190814	321175	190859	0.48414	1.02775	0.0937873	0.390166
RP_POS_520_50861a13_057	RP	POS	13.057	520.509					3.43302e+06	3.95881e+06	6.7088e+06	8.42249e+06	-0.487654	1.20112	0.0940842	0.390216
RP_POS_1081_64429a8_232	RP	POS	8.232	1081.64					83809.6	70818	373091	809096	-0.493096	1.24992	0.0941515	0.390327
HILIC_POS_270_78964a2_888	HILIC	POS	2.888	270.79					3.9885e+06	1.09231e+06	3.48597e+06	937839	0.483836	0.992233	0.094154	0.390327
HILIC_NEG_152_00227a5_628	HILIC	NEG	5.628	152.002					23087.2	23199.1	78778.1	154867	-0.492397	1.1387	0.094249	0.390454
RP_POS_1078_20142a6_421	RP	POS	6.421	1078.2					322793	172966	413154	192783	-0.483606	1.04821	0.0942398	0.390454
RP_POS_359_01743a0_976	RP	POS	0.976	359.017					2.90221e+06	435822	2.70527e+06	358235	0.483881	1.16937	0.0942204	0.390454
RP_NEG_324_65915a15_521	RP	NEG	15.521	324.659					1.18529e+06	51531.7	1.16262e+06	39478	0.484012	1.03573	0.094333	0.390713
RP_POS_513_09552a2_316	RP	POS	2.316	513.096					292470	152801	370325	162818	-0.483336	1.1171	0.0943778	0.390809
RP_POS_225_18491a9_57	RP	POS	9.57	225.185					1.26458e+06	94724.6	1.31208e+06	98029	-0.483095	1.01685	0.0945281	0.390812
RP_POS_333_23987a10_487	RP	POS	10.487	333.24					1.00398e+06	350002	1.15376e+06	247653	-0.484207	0.991307	0.0944852	0.390812
RP_POS_758_27686a7_688	RP	POS	7.688	758.277					160981	142302	247610	203070	-0.484228	0.989817	0.0945092	0.390812
RP_NEG_803_63055a14_788	RP	NEG	14.788	803.631					204267	254034	429816	588265	-0.487665	1.53013	0.0944987	0.390812
RP_POS_937_54797a8_436	RP	POS	8.436	937.548					70484.2	52390.8	198263	355614	-0.492195	1.3217	0.0944029	0.390812
RP_POS_792_69a13_164	RP	POS	13.164	792.69					173884	181633	297425	302530	-0.485206	1.40137	0.0945292	0.390812
RP_POS_1110_83643a12_938	RP	POS	12.938	1110.84					246681	204748	366246	274549	-0.4839	1.61043	0.0945028	0.390812
HILIC_NEG_129_93637a0_466	HILIC	NEG	0.466	129.936					469634	107495	424557	71398.6	0.484162	1.00141	0.0947835	0.39129
HILIC_NEG_132_9236a1_35	HILIC	NEG	1.35	132.924					451438	191411	357645	189437	0.482821	1.06412	0.0947145	0.39129
HILIC_NEG_198_9341a0_952	HILIC	NEG	0.952	198.934					417439	99985.6	474030	127853	-0.483327	1.06417	0.0947483	0.39129
RP_POS_316_23032a10_479	RP	POS	10.479	316.23					706918	404765	524531	331893	0.483034	1.07019	0.0948217	0.39129
RP_POS_580_27203a9_88	RP	POS	9.88	580.272					4.51801e+06	1.2819e+06	5.20805e+06	1.51027e+06	-0.482896	1.49054	0.0948385	0.39129
RP_POS_658_83136a8_224	RP	POS	8.224	658.831					150372	199836	318620	435272	-0.486736	1.13008	0.0948359	0.39129
RP_NEG_738_75476a0_486	RP	NEG	0.486	738.755					823040	148005	743660	173205	0.48301	1.06013	0.0947441	0.39129
RP_NEG_752_43726a10_623	RP	NEG	10.623	752.437					176863	50491.6	215874	99095.6	-0.486056	1.04846	0.0947743	0.39129
RP_POS_367_96323a0_491	RP	POS	0.491	367.963					511644	75459.6	558292	110253	-0.483967	1.10936	0.0947896	0.39129
RP_POS_538_51917a13_056	RP	POS	13.056	538.519					3.56562e+06	3.18223e+06	5.63517e+06	4.99584e+06	-0.484276	1.6326	0.0948941	0.39137
RP_POS_463_2373a8_993	RP	POS	8.993	463.237					279183	105544	236015	64061.3	0.484596	0.997113	0.0949011	0.39137
RP_POS_752_55811a13_935	RP	POS	13.935	752.558					514564	549895	865559	841433	-0.484003	1.02878	0.0949676	0.391555
HILIC_POS_276_11868a6_895	HILIC	POS	6.895	276.119					159388	53115.6	224965	177938	-0.489154	1.06186	0.0950139	0.391569
HILIC_POS_318_19101a1_269	HILIC	POS	1.269	318.191					3.46874e+06	1.16505e+06	4.05278e+06	1.20821e+06	-0.482419	0.98836	0.0950064	0.391569
RP_POS_1199_14392a8_142	RP	POS	8.142	1199.14					191607	156340	270599	164659	-0.482323	1.39771	0.0950832	0.391765
RP_POS_302_13245a10_33	RP	POS	10.33	302.132					553526	105406	506948	82338.2	0.48277	1.14316	0.0951439	0.391784
RP_POS_260_19666a0_58	RP	POS	0.58	260.197					349716	203399	257309	170652	0.482515	1.26092	0.0951331	0.391784
RP_POS_950_40454a7_389	RP	POS	7.389	950.405					1.69693e+06	639736	2.03595e+06	734917	-0.482381	1.00634	0.0951524	0.391784
HILIC_NEG_155_8658a1_118	HILIC	NEG	1.118	155.866					642341	238159	523916	243512	0.482043	0.984357	0.0952662	0.391986
RP_POS_282_11975a0_578	RP	POS	0.578	282.12					676330	424134	520319	124555	0.488878	1.00834	0.0952566	0.391986
RP_NEG_973_62891a10_583	RP	NEG	10.583	973.629					209412	66427.5	181962	42112.5	0.483778	0.988593	0.0952656	0.391986
HILIC_POS_355_17087a6_549	HILIC	POS	6.549	355.171					1.31984e+06	1.10463e+06	903252	428336	0.48717	1.07416	0.0953451	0.392195
RP_POS_796_97217a7_669	RP	POS	7.669	796.972					67028.2	47354.3	110875	115477	-0.486775	1.32975	0.0953602	0.392195
HILIC_NEG_144_06677a0_748	HILIC	NEG	0.748	144.067					246768	53633.9	272163	49629.5	-0.481843	1.05722	0.0954452	0.392407
RP_NEG_328_04584a1_372	RP	NEG	1.372	328.046					368947	256594	248512	232904	0.481861	1.36099	0.0954549	0.392407
RP_POS_229_14095a5_621	RP	POS	5.621	229.141					879116	509367	684792	217167	0.486285	1.03598	0.0955141	0.392472
RP_POS_293_17926a10_774	RP	POS	10.774	293.179					551906	138039	646035	231642	-0.483855	0.990121	0.0955103	0.392472
RP_POS_572_36902a11_105	RP	POS	11.105	572.369					417221	138650	362019	75727.1	0.484312	1.00119	0.0956313	0.392865
RP_NEG_164_95705a0_501	RP	NEG	0.501	164.957					184938	42022.9	160865	55025.9	0.48205	1.09838	0.0957254	0.392896
RP_POS_369_3837a9_447	RP	POS	9.447	369.384					112209	25041.4	240071	359831	-0.490894	1.21615	0.0957087	0.392896
RP_POS_657_82465a7_589	RP	POS	7.589	657.825					333208	228420	228038	198765	0.481593	1.27591	0.0957112	0.392896
RP_NEG_265_14835a13_174	RP	NEG	13.174	265.148					658620	367830	823871	301417	-0.481796	0.983727	0.0956984	0.392896
RP_POS_810_5246a11_209	RP	POS	11.209	810.525					638635	396725	878920	565145	-0.482447	1.03049	0.095755	0.392929
RP_NEG_333_65326a15_601	RP	NEG	15.601	333.653					2.99963e+06	111953	2.94055e+06	128143	0.481407	1.03255	0.0958362	0.393173
RP_NEG_187_02516a2_458	RP	NEG	2.458	187.025					212697	66150.5	185286	42672	0.482731	1.10905	0.0959221	0.393292
RP_POS_715_51971a10_413	RP	POS	10.413	715.52					809998	106389	762899	84071.3	0.481611	1.22702	0.0959301	0.393292
RP_POS_338_23193a9_374	RP	POS	9.374	338.232					594617	102660	552870	61671.4	0.483224	1.03125	0.0959148	0.393292
RP_POS_156_99756a0_865	RP	POS	0.865	156.998					2.10603e+06	923707	2.63062e+06	1.195e+06	-0.481573	1.11285	0.0960243	0.393589
RP_POS_608_0885a0_583	RP	POS	0.583	608.088					3.74908e+06	572181	4.06065e+06	691922	-0.481178	1.14457	0.0961153	0.393873
HILIC_NEG_99_92561a5_914	HILIC	NEG	5.914	99.9256					1.79888e+06	310722	1.94219e+06	272327	-0.480958	1.34251	0.0961498	0.393926
RP_POS_1083_12024a5_738	RP	POS	5.738	1083.12					314534	235406	422027	201557	-0.480967	1.25676	0.0961878	0.393993
HILIC_NEG_147_02991a5_782	HILIC	NEG	5.782	147.03					194932	61122.9	235692	99979.1	-0.482238	1.17013	0.0965254	0.394308
RP_POS_276_96448a0_721	RP	POS	0.721	276.964					588316	395776	429541	226293	0.482805	1.00557	0.0964577	0.394308
RP_POS_609_01172a4_869	RP	POS	4.869	609.012					230010	102917	291422	143876	-0.481369	1.12154	0.0964451	0.394308
RP_NEG_610_54248a13_876	RP	NEG	13.876	610.542					36819.6	33210.4	84338.8	130773	-0.487918	1.30344	0.0963489	0.394308
RP_POS_781_5307a8_307	RP	POS	8.307	781.531					144964	145317	212013	127793	-0.480472	1.01563	0.0964909	0.394308
RP_POS_856_9046a8_336	RP	POS	8.336	856.905					133697	70316.5	185576	131174	-0.483204	0.986556	0.0965062	0.394308
RP_POS_900_36212a7_698	RP	POS	7.698	900.362					372966	381371	563066	394573	-0.480398	1.03594	0.0964415	0.394308
RP_POS_968_20654a8_071	RP	POS	8.071	968.207					112566	66889	195628	226621	-0.487059	1.01706	0.0964915	0.394308
RP_POS_254_9462a0_44	RP	POS	0.44	254.946					511468	64800.8	547018	79463.4	-0.480773	1.11627	0.0964387	0.394308
RP_NEG_270_90057a0_5	RP	NEG	0.5	270.901					142578	37021.5	117831	60741.8	0.482313	1.23985	0.0964873	0.394308
RP_NEG_514_08441a0_846	RP	NEG	0.846	514.084					1.96834e+06	750014	1.58465e+06	814868	0.480435	1.0071	0.0964532	0.394308
RP_POS_940_20605a8_7	RP	POS	8.7	940.206					984011	704627	1.30009e+06	578316	-0.480816	1.43065	0.0963914	0.394308
RP_POS_385_04135a0_509	RP	POS	0.509	385.041					284948	92543.1	335992	114592	-0.480564	1.35883	0.096614	0.394404
HILIC_POS_132_07698a5_77	HILIC	POS	5.77	132.077	Similar to creatine		0		1.13697e+07	2.63234e+06	1.30682e+07	4.11822e+06	-0.481828	0.993222	0.0966035	0.394404
RP_POS_254_2476a8_266	RP	POS	8.266	254.248					1.63914e+06	372534	1.42208e+06	502812	0.480988	1.14511	0.0965848	0.394404
RP_NEG_425_29196a10_798	RP	NEG	10.798	425.292					118548	51990.3	89639.3	65259.5	0.480467	0.988434	0.096721	0.394752
RP_NEG_416_88354a0_485	RP	NEG	0.485	416.884					7.13428e+06	428923	6.87264e+06	620134	0.48114	1.06601	0.0967437	0.394756
HILIC_NEG_102_94875a7_397	HILIC	NEG	7.397	102.949					62664.5	90857.2	30229.5	14218.5	0.488575	1.0866	0.0967958	0.394791
RP_NEG_725_20374a0_578	RP	NEG	0.578	725.204					75337.2	36880.2	55801.7	42708.4	0.480112	1.00053	0.0967815	0.394791
RP_NEG_668_0025a0_769	RP	NEG	0.769	668.003					698265	119096	758637	127568	-0.47976	0.983687	0.0969223	0.395218
HILIC_NEG_388_14975a6_24	HILIC	NEG	6.24	388.15					126915	22119.1	138526	25234.2	-0.479845	1.25165	0.0969458	0.395225
RP_NEG_190_9286a5_853	RP	NEG	5.853	190.929					301208	168301	228264	126714	0.480178	1.13	0.0971067	0.395302
RP_POS_387_18262a11	RP	POS	11	387.183					834151	412383	660381	284855	0.480773	1.013	0.0970108	0.395302
RP_POS_739_53693a11_199	RP	POS	11.199	739.537					225584	157644	306018	171093	-0.479508	1.00611	0.0971169	0.395302
RP_POS_483_20535a7_545	RP	POS	7.545	483.205					527297	39734.9	511151	24130.2	0.481558	0.986579	0.0970407	0.395302
RP_POS_586_33771a2_809	RP	POS	2.809	586.338					839656	257168	985491	333632	-0.480112	0.980237	0.0970757	0.395302
RP_POS_1029_2738a7_377	RP	POS	7.377	1029.27					401343	170471	494590	208638	-0.479972	0.982781	0.0970066	0.395302
RP_POS_1119_52686a8_132	RP	POS	8.132	1119.53					195751	177657	285956	191049	-0.479541	1.01143	0.0970835	0.395302
RP_POS_193_15472a0_536	RP	POS	0.536	193.155					705457	570937	1.24369e+06	1.43099e+06	-0.484216	0.996944	0.0972715	0.395433
HILIC_NEG_132_86803a6_171	HILIC	NEG	6.171	132.868					45401.5	76378.3	17812.9	18170.9	0.486892	1.01057	0.0972244	0.395433
RP_POS_437_30264a15_417	RP	POS	15.417	437.303					1.31966e+06	524006	1.57503e+06	520961	-0.479325	1.12101	0.0972034	0.395433
RP_NEG_541_15106a5_862	RP	NEG	5.862	541.151					342713	179711	265959	129808	0.480139	0.980444	0.0972856	0.395433
RP_POS_813_68378a12_117	RP	POS	12.117	813.684					3.62472e+06	3.26117e+06	7.9495e+06	1.18812e+07	-0.486393	0.993898	0.0971829	0.395433
HILIC_POS_355_11609a2_82	HILIC	POS	2.82	355.116					576841	179395	667839	192757	-0.479297	1.05191	0.0972579	0.395433
RP_POS_800_5791a11_874	RP	POS	11.874	800.579					1.09267e+06	566157	1.37816e+06	601839	-0.479223	1.01656	0.0973015	0.395433
RP_POS_299_63293a10_207	RP	POS	10.207	299.633					1.09868e+06	342434	1.2518e+06	280883	-0.479505	0.979638	0.0973321	0.395469
HILIC_POS_242_09972a0_998	HILIC	POS	0.998	242.1					2.86058e+06	942061	3.3923e+06	1.21491e+06	-0.479675	1.06111	0.0973705	0.395536
RP_POS_792_5495a14_149	RP	POS	14.149	792.549					331633	221169	719840	1.08231e+06	-0.486916	1.45558	0.097535	0.396116
RP_NEG_302_05212a1_096	RP	NEG	1.096	302.052					4.6915e+07	9.59018e+06	5.10599e+07	7.19281e+06	-0.479537	1.10846	0.09758	0.396122
HILIC_POS_146_11765a0_788	HILIC	POS	0.788	146.118	Acetylcholine		1		7.58228e+08	6.76555e+08	1.21692e+09	1.13628e+09	-0.480958	1.04676	0.0975651	0.396122
HILIC_POS_166_05325a6_097	HILIC	POS	6.097	166.053	Methioninesulfoxide				3.3027e+06	664388	3.61297e+06	605376	-0.478789	1.22973	0.0976476	0.396264
RP_POS_542_37238a14_039	RP	POS	14.039	542.372					657117	331813	482746	380770	0.478868	1.07369	0.0976587	0.396264
RP_POS_145_04968a0_578	RP	POS	0.578	145.05					1.2948e+06	180930	1.20245e+06	197275	0.478515	1.33763	0.0978371	0.39636
HILIC_NEG_173_92618a7_9	HILIC	NEG	7.9	173.926					904221	316680	1.14765e+06	624993	-0.481728	1.19447	0.0978433	0.39636
RP_POS_305_1506a8_946	RP	POS	8.946	305.151					714236	82788.4	658462	138047	0.480494	1.04055	0.0978609	0.39636
RP_POS_325_51724a1_992	RP	POS	1.992	325.517					246030	177235	169809	131197	0.479404	1.19149	0.0977224	0.39636
RP_POS_640_58673a10_554	RP	POS	10.554	640.587					306206	54955.4	333380	56426.8	-0.478548	0.981117	0.0977684	0.39636
RP_POS_902_73285a0_484	RP	POS	0.484	902.733					2.84354e+06	118785	2.77748e+06	149925	0.479014	0.996404	0.09778	0.39636
RP_NEG_304_98257a0_65	RP	NEG	0.65	304.983					843593	406340	1.03092e+06	360027	-0.478617	1.27847	0.0978113	0.39636
RP_POS_340_09671a7_545	RP	POS	7.545	340.097					979178	44050	959522	36070.2	0.478855	0.979856	0.0978048	0.39636
RP_NEG_496_50397a15_602	RP	NEG	15.602	496.504					399316	60287.9	373705	43084.1	0.47937	1.06296	0.0978788	0.39636
RP_POS_299_08899a6_417	RP	POS	6.417	299.089					699935	319994	569802	197011	0.480244	1.06954	0.0979119	0.396406
RP_POS_166_05328a0_541	RP	POS	0.541	166.053					433624	92630.3	480183	98343.9	-0.47806	1.14233	0.0981406	0.397125
RP_POS_289_25012a11_298	RP	POS	11.298	289.25					2.31935e+06	626402	2.04724e+06	478898	0.478683	0.977826	0.0981304	0.397125
RP_NEG_807_28394a0_532	RP	NEG	0.532	807.284					160151	115494	112879	73057.6	0.479724	1.02118	0.0981551	0.397125
RP_POS_132_90286a15_349	RP	POS	15.349	132.903					885840	611965	656421	243801	0.482807	1.0911	0.0982714	0.397272
RP_POS_276_12631a5_561	RP	POS	5.561	276.126					514569	201265	628476	261801	-0.478463	1.07971	0.0982709	0.397272
HILIC_NEG_179_05615a6_214	HILIC	NEG	6.214	179.056	Myo-Inositol		2		3.80419e+06	559259	3.51141e+06	639670	0.477993	1.07845	0.0982852	0.397272
RP_NEG_505_83548a15_365	RP	NEG	15.365	505.835					423358	161995	498301	145122	-0.477989	1.00983	0.0982489	0.397272
RP_POS_860_53906a11_21	RP	POS	11.21	860.539					779584	343385	1.00435e+06	551840	-0.479612	0.982189	0.0983143	0.397272
RP_NEG_325_18427a11_561	RP	NEG	11.561	325.184					947675	143989	886054	105635	0.478616	0.979581	0.0983227	0.397272
HILIC_NEG_144_92343a5_099	HILIC	NEG	5.099	144.923					6.896e+07	2.14189e+07	5.94949e+07	1.72008e+07	0.477965	1.27155	0.0984998	0.397811
RP_POS_988_40662a8_138	RP	POS	8.138	988.407					776744	576760	1.08003e+06	665498	-0.477746	1.23955	0.0984808	0.397811
HILIC_POS_138_09146a4_263	HILIC	POS	4.263	138.091					8.69081e+06	3.05385e+06	1.06912e+07	4.91776e+06	-0.479271	0.994089	0.0985691	0.397913
RP_POS_261_14435a2_343	RP	POS	2.343	261.144					657113	217072	562857	166361	0.478078	1.09929	0.09856	0.397913
RP_POS_830_92267a3_895	RP	POS	3.895	830.923					939682	451483	1.13466e+06	340838	-0.478103	1.08369	0.0985923	0.397918
HILIC_NEG_157_90089a5_291	HILIC	NEG	5.291	157.901					1.80862e+06	398309	1.98145e+06	305119	-0.477854	1.13319	0.098724	0.398175
RP_POS_303_13382a2_522	RP	POS	2.522	303.134					340136	306475	485740	291962	-0.477218	1.01033	0.0987435	0.398175
RP_POS_267_15659a7_258	RP	POS	7.258	267.157					2.26216e+06	631276	2.6663e+06	985763	-0.478877	1.02654	0.0987079	0.398175
RP_POS_862_56012a6_42	RP	POS	6.42	862.56					270685	129599	349614	188579	-0.478466	1.05894	0.0986906	0.398175
RP_POS_187_0006a0_562	RP	POS	0.562	187.001					420390	132610	518487	250548	-0.47991	1.09357	0.0989166	0.398396
HILIC_NEG_152_00252a9_074	HILIC	NEG	9.074	152.003					51423.9	94828.8	117718	166745	-0.479326	0.982467	0.0989664	0.398396
RP_NEG_239_91307a0_799	RP	NEG	0.799	239.913					556703	133960	615197	104555	-0.477523	1.00239	0.0989049	0.398396
RP_NEG_554_71924a4_815	RP	NEG	4.815	554.719					3745.55	4763.51	2026.62	1233.31	0.484199	1.01329	0.0988846	0.398396
RP_NEG_744_29437a10_558	RP	NEG	10.558	744.294					470971	49195.5	446864	49977.9	0.47692	0.997636	0.098947	0.398396
RP_POS_759_06836a13_907	RP	POS	13.907	759.068					98504.4	82411.6	281342	515298	-0.485544	1.27234	0.0988693	0.398396
RP_POS_261_18237a10_302	RP	POS	10.302	261.182					3.00451e+06	375219	3.23995e+06	570403	-0.478339	0.977775	0.0989739	0.398396
RP_POS_646_40668a10_496	RP	POS	10.496	646.407					632412	199367	754158	291448	-0.478255	0.978382	0.0988625	0.398396
RP_POS_950_12061a8_795	RP	POS	8.795	950.121					263610	224492	371913	221146	-0.476826	1.19749	0.0990152	0.398474
RP_POS_282_27911a8_816	RP	POS	8.816	282.279					6.67959e+06	1.71342e+06	5.75919e+06	2.05658e+06	0.477029	1.30608	0.0990858	0.398586
RP_POS_504_3085a10_367	RP	POS	10.367	504.308					1.08035e+06	339299	1.25587e+06	381664	-0.476853	0.97705	0.0990868	0.398586
HILIC_NEG_172_84265a3_092	HILIC	NEG	3.092	172.843					5.08429e+07	3.12579e+07	3.68595e+07	2.60319e+07	0.476921	0.977241	0.0991657	0.398815
HILIC_NEG_230_95593a7_899	HILIC	NEG	7.899	230.956					5349.84	4124.79	15009.2	27287.3	-0.485081	1.05172	0.0992594	0.399015
RP_POS_688_72961a8_218	RP	POS	8.218	688.73					182629	252555	754000	1.61288e+06	-0.485051	1.28683	0.0992392	0.399015
HILIC_NEG_61_98755a5_637	HILIC	NEG	5.637	61.9875					329764	61217.1	373877	112088	-0.479075	1.13522	0.0993554	0.399312
RP_NEG_609_15588a0_568	RP	NEG	0.568	609.156					390316	280670	286469	102718	0.481752	0.983668	0.0993986	0.399398
RP_NEG_1176_62842a0_487	RP	NEG	0.487	1176.63					512778	108455	454926	128962	0.47636	1.09177	0.0995533	0.399931
RP_POS_257_0993a4_045	RP	POS	4.045	257.099					119645	234255	37361.5	19014.4	0.485202	0.993585	0.0995858	0.399973
RP_NEG_638_34015a15_584	RP	NEG	15.584	638.34					300121	32846.2	284764	30419.1	0.475966	0.973814	0.0996826	0.400036
RP_POS_896_53784a12_851	RP	POS	12.851	896.538					670393	482053	1.01591e+06	877775	-0.478573	1.01873	0.0996896	0.400036
RP_POS_997_56793a7_702	RP	POS	7.702	997.568					52078.6	18594.8	62702.4	24704.1	-0.476696	0.97326	0.0996261	0.400036
RP_POS_502_29022a10_588	RP	POS	10.588	502.29					4.45712e+06	1.01497e+06	4.02722e+06	730800	0.476889	0.97887	0.0996478	0.400036
HILIC_POS_160_09691a0_757	HILIC	POS	0.757	160.097					473119	291953	353626	187978	0.477401	1.08966	0.0997524	0.400111
RP_NEG_933_23096a0_483	RP	NEG	0.483	933.231					281980	61909	254491	50825.3	0.476179	1.01709	0.0997434	0.400111
RP_POS_374_18784a10_552	RP	POS	10.552	374.188					1.09299e+06	132638	1.01255e+06	192826	0.476823	1.07096	0.0998811	0.400539
HILIC_POS_318_19092a1_064	HILIC	POS	1.064	318.191					3.06303e+06	1.33128e+06	2.46868e+06	1.10928e+06	0.475909	0.983491	0.0999047	0.400545
RP_NEG_362_65482a15_596	RP	NEG	15.596	362.655					574902	36305.6	593993	42212.7	-0.475766	1.00631	0.099941	0.400602
RP_POS_240_19569a7_922	RP	POS	7.922	240.196					414637	38445.8	397131	33608.3	0.475679	1.06362	0.0999745	0.400648
HILIC_POS_187_07883a0_775	HILIC	POS	0.775	187.079					178363	44620.5	145768	83343	0.478264	0.97693	0.100045	0.400744
RP_POS_377_30246a10_994	RP	POS	10.994	377.302					1.23155e+06	189603	1.14833e+06	151446	0.475844	0.984152	0.100062	0.400744
RP_POS_856_06824a6_419	RP	POS	6.419	856.068					226548	135879	295661	149067	-0.47547	1.05848	0.100065	0.400744
HILIC_POS_87_09234a0_477	HILIC	POS	0.477	87.0923					6.27382e+06	247348	6.1289e+06	342202	0.476209	1.19717	0.10013	0.400791
HILIC_NEG_146_93867a9_66	HILIC	NEG	9.66	146.939					106701	95149.5	71821.2	32455.2	0.481094	0.98791	0.100159	0.400791
HILIC_POS_160_06038a7_697	HILIC	POS	7.697	160.06					341733	33055.7	357533	32177	-0.475262	1.1551	0.100165	0.400791
RP_NEG_858_75635a0_484	RP	NEG	0.484	858.756					1.19535e+06	106639	1.1439e+06	105824	0.47527	1.01364	0.100154	0.400791
RP_POS_344_05862a1_299	RP	POS	1.299	344.059					1.0166e+07	2.36953e+06	1.11594e+07	1.66195e+06	-0.476198	0.983336	0.100257	0.401074
RP_POS_424_16339a4_566	RP	POS	4.566	424.163					241631	180251	172366	88410	0.478552	1.01873	0.100291	0.401119
RP_POS_553_45886a14_008	RP	POS	14.008	553.459					5.76937e+06	4.09892e+06	7.65641e+06	3.6864e+06	-0.47502	0.971556	0.100414	0.401523
HILIC_POS_112_05095a5_906	HILIC	POS	5.906	112.051					378566	223922	281900	171571	0.475501	1.46994	0.100443	0.401549
RP_NEG_232_05786a1_956	RP	NEG	1.956	232.058					119619	233111	37370.7	36659.4	0.483171	1.00214	0.100558	0.401922
RP_POS_639_1897a11_741	RP	POS	11.741	639.19					741178	344165	908821	349018	-0.474641	1.2629	0.100619	0.402077
RP_NEG_207_01219a5_166	RP	NEG	5.166	207.012					191773	136611	137033	82062.5	0.476573	1.15375	0.10069	0.402272
RP_NEG_693_11957a0_579	RP	NEG	0.579	693.12					1.61192e+06	907636	1.215e+06	722248	0.474873	0.96959	0.100788	0.402577
HILIC_NEG_84_93835a2_902	HILIC	NEG	2.902	84.9383					419351	193133	331476	169755	0.474299	1.03612	0.100982	0.402996
HILIC_POS_269_03937a6_203	HILIC	POS	6.203	269.039					191489	79592.4	153185	78959	0.474176	0.968666	0.100962	0.402996
RP_POS_581_23938a11_743	RP	POS	11.743	581.239					453042	268929	582316	266123	-0.474211	1.00103	0.100937	0.402996
RP_POS_636_42285a11_107	RP	POS	11.107	636.423					484206	322575	654465	379457	-0.474438	0.994725	0.100943	0.402996
RP_POS_348_07022a0_841	RP	POS	0.841	348.07					2.85857e+08	8.50191e+07	2.41039e+08	9.99722e+07	0.473988	0.968584	0.101276	0.403903
RP_POS_132_95839a6_603	RP	POS	6.603	132.958					5.50578e+06	1.60076e+06	6.73436e+06	3.19389e+06	-0.477093	1.02434	0.101239	0.403903
HILIC_POS_138_09143a3_951	HILIC	POS	3.951	138.091					2.04919e+07	6.80119e+06	1.73434e+07	6.22846e+06	0.473846	1.00751	0.101258	0.403903
HILIC_NEG_161_91362a0_88	HILIC	NEG	0.88	161.914					4.49208e+06	1.10051e+06	4.07637e+06	496356	0.477687	0.997362	0.101346	0.404006
RP_NEG_408_02432a0_571	RP	NEG	0.571	408.024					286172	127154	235706	74036.3	0.475909	1.03029	0.101333	0.404006
RP_NEG_417_05362a6_664	RP	NEG	6.664	417.054					130271	53031.9	104084	55481.3	0.473582	1.10557	0.101416	0.404019
RP_NEG_666_84009a0_463	RP	NEG	0.463	666.84					264582	45330.3	287556	49773.3	-0.473654	1.02816	0.101408	0.404019
HILIC_POS_357_08789a0_791	HILIC	POS	0.791	357.088					1.54124e+06	771886	1.18626e+06	697139	0.473704	0.995585	0.101382	0.404019
RP_POS_950_7865a7_443	RP	POS	7.443	950.787					238384	156020	318296	174664	-0.473591	1.04089	0.101482	0.404044
HILIC_POS_306_04855a5_906	HILIC	POS	5.906	306.049	2',3'-cyclic CMP				1.9135e+06	1.38558e+06	1.33379e+06	977273	0.474494	1.49003	0.101489	0.404044
RP_POS_623_22626a11_748	RP	POS	11.748	623.226					407439	202338	514140	238302	-0.473729	0.971638	0.101471	0.404044
RP_POS_452_06958a6_653	RP	POS	6.653	452.07					1.64436e+06	653623	1.31789e+06	699115	0.473469	1.06339	0.101517	0.404067
RP_POS_798_53979a13_901	RP	POS	13.901	798.54					963302	2.27329e+06	2.58615e+06	4.14832e+06	-0.47602	1.33518	0.101561	0.404154
HILIC_POS_87_04474a0_787	HILIC	POS	0.787	87.0447					1.12195e+07	1.00694e+07	1.79469e+07	1.68698e+07	-0.475176	1.0271	0.101748	0.404365
HILIC_POS_130_08641a0_961	HILIC	POS	0.961	130.086					7.50381e+06	944264	7.05266e+06	927086	0.473219	1.46924	0.101675	0.404365
HILIC_NEG_132_90024a6_154	HILIC	NEG	6.154	132.9					989723	203990	1.07884e+06	163120	-0.473565	1.25982	0.101743	0.404365
RP_POS_481_21945a10_278	RP	POS	10.278	481.219					274989	67690	242587	66720.3	0.473197	0.966649	0.10169	0.404365
RP_POS_361_1619a8_22	RP	POS	8.22	361.162					748887	100486	696605	115801	0.473315	1.09829	0.101736	0.404365
RP_POS_419_05817a6_655	RP	POS	6.655	419.058					649481	237632	540354	214367	0.473292	1.08476	0.101689	0.404365
RP_POS_337_23474a10_525	RP	POS	10.525	337.235					1.52445e+07	1.10989e+06	1.47668e+07	853154	0.473689	1.21946	0.101771	0.404368
RP_POS_178_06984a2_668	RP	POS	2.668	178.07					369888	239249	277115	126219	0.475885	0.976558	0.101858	0.404475
HILIC_NEG_231_93172a8_982	HILIC	NEG	8.982	231.932					187353	169629	124622	66135.2	0.477958	0.976852	0.101849	0.404475
RP_POS_236_07152a4_874	RP	POS	4.874	236.072					3.46351e+07	1.51998e+07	2.8513e+07	9.44705e+06	0.474733	1.33189	0.101877	0.404475
RP_POS_1123_33215a13_82	RP	POS	13.82	1123.33					178672	274641	507070	909692	-0.479318	1.24515	0.101887	0.404475
HILIC_NEG_132_86792a9_574	HILIC	NEG	9.574	132.868					4177.58	6738.25	19278	42997.2	-0.481102	1.05929	0.102035	0.404527
RP_NEG_190_92868a3_566	RP	NEG	3.566	190.929					275691	193044	195503	133828	0.47381	0.97792	0.102067	0.404527
RP_NEG_437_19278a10_652	RP	NEG	10.652	437.193					158248	83815	126102	41898.9	0.476011	1.02995	0.102045	0.404527
RP_POS_844_65997a7_689	RP	POS	7.689	844.66					192122	170119	295919	251866	-0.473982	1.01762	0.10205	0.404527
RP_POS_992_52136a8_42	RP	POS	8.42	992.521					235748	364223	1.07411e+06	2.38832e+06	-0.481172	1.3324	0.102017	0.404527
RP_POS_291_12018a8_799	RP	POS	8.799	291.12					939409	376032	1.1212e+06	378911	-0.472718	0.974589	0.102047	0.404527
RP_NEG_974_71198a0_486	RP	NEG	0.486	974.712					678753	139501	612146	137120	0.472678	1.05783	0.102078	0.404527
RP_NEG_1092_66711a0_486	RP	NEG	0.486	1092.67					1.00791e+06	145471	926524	189198	0.473311	1.04057	0.102051	0.404527
RP_POS_637_39008a10_703	RP	POS	10.703	637.39					955039	434533	1.2119e+06	614701	-0.473592	1.29929	0.102149	0.404535
HILIC_POS_246_17001a1_31	HILIC	POS	1.31	246.17	NTBC Isovalerylcarnitine		1		1.86361e+08	1.45003e+08	1.32315e+08	6.05535e+07	0.477157	1.03133	0.102111	0.404535
RP_POS_149_02341a9_373	RP	POS	9.373	149.023					4.61604e+06	571858	4.39438e+06	302489	0.47546	0.99621	0.102157	0.404535
RP_POS_470_13403a4_292	RP	POS	4.292	470.134					715857	264579	824194	175069	-0.473944	0.996374	0.102169	0.404535
RP_POS_219_17407a8_97	RP	POS	8.97	219.174					2.26673e+06	218957	2.10653e+06	413201	0.475361	1.09503	0.102221	0.404608
RP_NEG_292_92371a0_539	RP	NEG	0.539	292.924					116994	74023.1	85062.7	57448.3	0.473028	0.969858	0.102232	0.404608
RP_NEG_276_91422a0_65	RP	NEG	0.65	276.914					142074	56090.7	166645	45391.8	-0.472691	1.11577	0.102361	0.405029
RP_POS_318_30002a8_76	RP	POS	8.76	318.3					486571	122501	432629	100489	0.472595	0.969709	0.102397	0.405083
RP_POS_641_20129a0_57	RP	POS	0.57	641.201					706719	813551	419805	157779	0.480134	0.988015	0.10242	0.405084
RP_NEG_1050_68616a0_486	RP	NEG	0.486	1050.69					452772	97649.9	405215	100070	0.472175	1.04051	0.102456	0.405141
HILIC_POS_348_23788a1_115	HILIC	POS	1.115	348.238					699059	455644	524243	229928	0.475311	1.08729	0.102512	0.405157
RP_POS_435_03049a6_653	RP	POS	6.653	435.03					4.12378e+06	1.53667e+06	3.37578e+06	1.57383e+06	0.47208	1.11229	0.102527	0.405157
RP_NEG_1086_17932a0_487	RP	NEG	0.487	1086.18					128044	44840.6	108653	35114.6	0.47262	1.14615	0.102509	0.405157
RP_POS_300_2897a8_816	RP	POS	8.816	300.29	Sphingosine				1.22841e+07	3.21291e+06	1.06056e+07	3.74563e+06	0.4722	1.31104	0.102591	0.40532
RP_POS_303_89612a15_405	RP	POS	15.405	303.896					1.40377e+06	469693	1.65558e+06	572067	-0.472272	1.024	0.102637	0.405413
HILIC_POS_114_06657a5_771	HILIC	POS	5.771	114.067					2.21638e+06	1.10893e+06	2.83851e+06	1.45422e+06	-0.472248	0.9699	0.102873	0.405577
HILIC_NEG_159_89404a8_991	HILIC	NEG	8.991	159.894					364960	138478	302051	123118	0.471363	0.987563	0.103155	0.405577
RP_NEG_180_81299a15_521	RP	NEG	15.521	180.813					5.91166e+06	85866.5	5.95541e+06	96062.2	-0.471377	0.968382	0.103136	0.405577
HILIC_POS_143_11794a1_554	HILIC	POS	1.554	143.118					1.71518e+06	453290	1.9291e+06	437767	-0.471289	1.15881	0.103126	0.405577
RP_POS_239_16139a9_094	RP	POS	9.094	239.161					1.05922e+06	236511	1.17458e+06	243831	-0.471511	1.57239	0.102957	0.405577
RP_POS_349_99283a0_811	RP	POS	0.811	349.993					637467	269299	777273	311432	-0.471438	1.04281	0.103147	0.405577
RP_POS_367_31802a11_56	RP	POS	11.56	367.318					1.04805e+06	204865	1.19571e+06	380261	-0.474437	1.04978	0.102817	0.405577
HILIC_NEG_399_18472a0_644	HILIC	NEG	0.644	399.185					125205	53968.1	160534	88337.6	-0.473685	0.96725	0.102737	0.405577
RP_POS_445_16272a9_698	RP	POS	9.698	445.163					228607	264030	481114	686136	-0.476532	0.992361	0.10295	0.405577
RP_POS_480_30872a10_589	RP	POS	10.589	480.309					2.49335e+07	5.51164e+06	2.26147e+07	4.00905e+06	0.472295	0.969788	0.103006	0.405577
RP_POS_585_49377a11_113	RP	POS	11.113	585.494					561936	51412.2	534753	61226.5	0.471996	1.2408	0.102789	0.405577
RP_POS_651_59229a11_602	RP	POS	11.602	651.592					277660	582145	75195.5	53758	0.480263	0.984052	0.103041	0.405577
RP_NEG_666_7605a15_321	RP	NEG	15.321	666.76					360839	75410.5	327136	64485.8	0.471563	1.06883	0.103075	0.405577
RP_NEG_775_59888a13_743	RP	NEG	13.743	775.599					749214	665740	1.12187e+06	871144	-0.471855	1.55963	0.10316	0.405577
RP_NEG_826_23419a0_53	RP	NEG	0.53	826.234					70598.5	43209.2	93563.8	51973	-0.471718	1.09279	0.103021	0.405577
RP_POS_867_52625a8_637	RP	POS	8.637	867.526					2.7792e+06	1.92375e+06	3.67875e+06	1.81987e+06	-0.471599	1.24625	0.102906	0.405577
RP_POS_344_85855a0_486	RP	POS	0.486	344.859					1.58779e+06	160919	1.50102e+06	197959	0.472149	0.984787	0.102755	0.405577
RP_POS_350_08429a1_906	RP	POS	1.906	350.084					1.0616e+06	738368	723334	668131	0.471612	1.10809	0.102942	0.405577
RP_POS_425_13586a7_92	RP	POS	7.92	425.136					6.84095e+06	853409	6.51273e+06	438123	0.474803	0.970818	0.102797	0.405577
RP_NEG_179_05775a3_219	RP	NEG	3.219	179.058	Theophylline				851929	671265	1.24288e+06	933180	-0.472133	0.982753	0.103169	0.405577
RP_POS_529_02454a3_255	RP	POS	3.255	529.025					511923	135082	432800	189202	0.472461	0.994259	0.102953	0.405577
RP_POS_385_34613a13_117	RP	POS	13.117	385.346					7.29629e+06	1.86538e+06	8.66295e+06	3.53781e+06	-0.474243	1.2719	0.103073	0.405577
RP_POS_193_12247a7_745	RP	POS	7.745	193.122					1.16085e+06	122741	1.09641e+06	144715	0.471422	1.03128	0.103198	0.405601
RP_POS_605_9198a8_229	RP	POS	8.229	605.92					60051.1	55082	226204	477094	-0.479799	1.29165	0.103252	0.405725
RP_POS_846_10205a7_689	RP	POS	7.689	846.102					198062	191325	332649	344911	-0.473609	1.27359	0.103281	0.40575
RP_POS_274_09219a0_623	RP	POS	0.623	274.092					1.27135e+07	7.21329e+06	1.01061e+07	2.34199e+06	0.476993	0.997711	0.103316	0.405801
RP_POS_151_03903a0_572	RP	POS	0.572	151.039					302295	163077	242122	64821	0.47579	0.985525	0.103347	0.405833
RP_POS_290_66776a11_02	RP	POS	11.02	290.668					429338	127372	372682	107928	0.471167	0.984646	0.103392	0.405925
RP_POS_417_23981a10_529	RP	POS	10.529	417.24					420572	208683	319015	214805	0.470839	1.06515	0.103462	0.406112
RP_NEG_473_53339a15_605	RP	NEG	15.605	473.533					427625	43831.3	406723	43354.4	0.470744	0.961115	0.10353	0.406289
RP_POS_608_42859a11_218	RP	POS	11.218	608.429					426743	216980	535029	234362	-0.470757	0.976122	0.103559	0.406316
RP_NEG_314_71069a0_62	RP	NEG	0.62	314.711					195921	20372.6	205892	21219.4	-0.470656	0.983847	0.103607	0.406415
RP_POS_466_32901a11_064	RP	POS	11.064	466.329					2.69494e+06	548895	3.06644e+06	942571	-0.472773	0.969809	0.103655	0.406519
RP_POS_750_54254a13_365	RP	POS	13.365	750.543					830900	1.60078e+06	1.99521e+06	3.01551e+06	-0.473359	1.34972	0.103695	0.406587
HILIC_NEG_234_95529a6_224	HILIC	NEG	6.224	234.955					211629	75002.6	178804	61187	0.470852	0.980381	0.103721	0.406601
RP_POS_805_15033a8_321	RP	POS	8.321	805.15					198985	205260	304071	232565	-0.470406	1.06895	0.103889	0.406908
RP_POS_1164_61218a8_229	RP	POS	8.229	1164.61					129764	218619	513914	1.09295e+06	-0.478091	1.28242	0.103843	0.406908
HILIC_POS_383_14676a2_841	HILIC	POS	2.841	383.147					1.41785e+06	363844	1.24234e+06	368918	0.470324	0.9606	0.103847	0.406908
RP_POS_1027_82019a8_698	RP	POS	8.698	1027.82					136032	123703	199904	142246	-0.470465	1.14288	0.10387	0.406908
RP_POS_695_48022a10_423	RP	POS	10.423	695.48					566917	136795	515110	65893.8	0.473569	0.971358	0.104043	0.407361
RP_POS_844_24762a7_672	RP	POS	7.672	844.248					96939.7	79887.8	138391	92731.9	-0.470252	1.02624	0.104049	0.407361
RP_NEG_347_83688a0_435	RP	NEG	0.435	347.837					163180	18273.1	173167	23134.6	-0.470403	1.17186	0.104151	0.407669
HILIC_NEG_243_96793a1_259	HILIC	NEG	1.259	243.968					9.95451e+07	4.94842e+07	7.75393e+07	4.21609e+07	0.470043	1.01191	0.10423	0.407893
HILIC_NEG_410_62469a2_939	HILIC	NEG	2.939	410.625					565663	107638	620704	121947	-0.469894	1.01485	0.104277	0.407961
RP_NEG_1025_16089a0_58	RP	NEG	0.58	1025.16					139079	49325.2	112651	60506	0.470099	0.97709	0.104293	0.407961
RP_POS_281_24738a10_24	RP	POS	10.24	281.247					2.15132e+06	104184	2.09888e+06	114866	0.469603	1.00368	0.104458	0.408396
HILIC_POS_496_34021a1_316	HILIC	POS	1.316	496.34					4.85688e+07	8.05508e+06	4.48989e+07	7.27288e+06	0.469593	0.96861	0.104471	0.408396
RP_POS_396_98788a0_719	RP	POS	0.719	396.988					625792	628903	392599	266241	0.47391	1.01699	0.104438	0.408396
RP_POS_367_33554a12_297	RP	POS	12.297	367.336					514316	202195	609815	197340	-0.469396	1.03383	0.104554	0.408597
RP_POS_733_54852a10_987	RP	POS	10.987	733.549					264483	136001	334379	155722	-0.469477	1.18923	0.104612	0.408597
RP_POS_501_1778a7_545	RP	POS	7.545	501.178					420226	21474.4	408043	28882.5	0.470055	0.959853	0.104613	0.408597
RP_POS_672_38434a10_37	RP	POS	10.37	672.384					537901	229169	696323	406018	-0.471737	0.992	0.104591	0.408597
HILIC_NEG_228_99332a2_991	HILIC	NEG	2.991	228.993					319434	248951	212071	196890	0.469725	0.991192	0.104661	0.408697
RP_POS_392_22153a11_115	RP	POS	11.115	392.222					656746	53130.5	629112	62136	0.469395	1.2625	0.104715	0.40882
HILIC_NEG_171_94707a0_92	HILIC	NEG	0.92	171.947					188341	43170.8	213040	58855.2	-0.469889	1.11435	0.104788	0.408825
RP_POS_478_1853a5_376	RP	POS	5.376	478.185					448704	254216	578089	286411	-0.469198	1.02437	0.104797	0.408825
RP_POS_498_94308a4_53	RP	POS	4.53	498.943					445938	256628	342957	162596	0.470662	1.15864	0.104829	0.408825
RP_POS_181_07205a3_217	RP	POS	3.217	181.072					5.86535e+06	4.57877e+06	8.53416e+06	6.41869e+06	-0.470027	0.978162	0.10479	0.408825
RP_NEG_388_85754a15_523	RP	NEG	15.523	388.858					601626	26208.4	570100	88211.6	0.475394	1.1296	0.104807	0.408825
HILIC_POS_313_0517a2_405	HILIC	POS	2.405	313.052					480305	183530	396669	166217	0.469083	0.963341	0.104855	0.408839
RP_NEG_192_04913a6_66	RP	NEG	6.66	192.049					7.38178e+06	3.02629e+06	5.89902e+06	3.18237e+06	0.468911	1.11139	0.104937	0.408865
RP_POS_313_02893a0_519	RP	POS	0.519	313.029					335437	137079	272531	126169	0.46893	1.11867	0.104952	0.408865
RP_POS_383_33121a9_353	RP	POS	9.353	383.331					188480	115576	249996	140645	-0.469283	0.967177	0.104891	0.408865
RP_POS_459_30811a10_603	RP	POS	10.603	459.308					2.38676e+06	256769	2.25197e+06	305395	0.469165	1.2069	0.104927	0.408865
HILIC_POS_518_32178a1_304	HILIC	POS	1.304	518.322					3.30593e+06	1.35092e+06	2.70997e+06	1.13486e+06	0.469104	1.46318	0.104975	0.408869
RP_POS_223_13026a5_374	RP	POS	5.374	223.13					2.1268e+06	402134	1.91238e+06	491243	0.469067	0.967114	0.105066	0.409135
RP_POS_256_29968a7_582	RP	POS	7.582	256.3					1.61445e+06	63592.4	1.58702e+06	50493.1	0.469079	1.03843	0.10514	0.40925
RP_POS_589_28491a6_162	RP	POS	6.162	589.285					341991	186205	459022	291161	-0.470201	1.04832	0.105133	0.40925
RP_POS_134_95874a10_61	RP	POS	10.61	134.959					3.83831e+06	1.66777e+06	3.12321e+06	1.30394e+06	0.469106	0.97526	0.105166	0.409262
RP_POS_355_28174a10_645	RP	POS	10.645	355.282					1.78437e+07	1.12734e+06	1.83636e+07	1.05059e+06	-0.468546	0.958182	0.105232	0.409431
RP_NEG_444_97629a0_516	RP	NEG	0.516	444.976					145339	55967.9	122787	36159.4	0.469976	1.16715	0.105257	0.409439
HILIC_POS_275_21194a0_636	HILIC	POS	0.636	275.212					7.29534e+06	7.41895e+06	4.14378e+06	5.662e+06	0.46898	1.09562	0.10534	0.409488
RP_NEG_338_18002a9_132	RP	NEG	9.132	338.18					256310	103300	212487	78552.7	0.468973	0.960676	0.105357	0.409488
HILIC_POS_292_10251a6_556	HILIC	POS	6.556	292.103					3.89458e+06	3.50333e+06	2.65221e+06	947497	0.47505	0.988494	0.105359	0.409488
RP_NEG_1008_70557a0_484	RP	NEG	0.484	1008.71					1.88032e+06	207873	1.77573e+06	230140	0.468427	1.07133	0.105359	0.409488
HILIC_NEG_178_97804a6_734	HILIC	NEG	6.734	178.978					13146.8	21238.4	5693.65	4659.13	0.475636	0.994396	0.105458	0.409728
RP_POS_297_13083a7_089	RP	POS	7.089	297.131					442921	255459	346463	124046	0.471562	0.995929	0.105505	0.409728
RP_POS_354_08463a1_513	RP	POS	1.513	354.085					5.07442e+06	2.26688e+06	6.20504e+06	2.4719e+06	-0.468206	1.05048	0.105509	0.409728
RP_POS_828_53638a11	RP	POS	11	828.536					1.42664e+06	817020	1.89747e+06	1.12968e+06	-0.469009	1.12046	0.105511	0.409728
RP_POS_592_39685a11_103	RP	POS	11.103	592.397					1.123e+06	350831	1.31226e+06	437831	-0.4685	1.03109	0.105556	0.409815
RP_POS_691_23407a0_581	RP	POS	0.581	691.234					280681	163609	215007	104655	0.469578	0.966372	0.105605	0.409916
RP_NEG_1076_6936a0_484	RP	NEG	0.484	1076.69					1.50259e+06	132170	1.44373e+06	114161	0.468099	1.11649	0.105685	0.410138
RP_NEG_280_90842a0_488	RP	NEG	0.488	280.908					2.44115e+06	356467	2.25448e+06	423980	0.46808	1.00774	0.105756	0.410327
RP_NEG_247_83939a0_655	RP	NEG	0.655	247.839					968545	253336	1.09069e+06	259616	-0.467736	1.05258	0.105824	0.410501
RP_POS_774_5639a11_606	RP	POS	11.606	774.564					729048	359389	924908	456630	-0.468143	0.971926	0.105882	0.410553
RP_POS_1014_54431a6_872	RP	POS	6.872	1014.54					288451	468258	748022	1.26537e+06	-0.472812	0.99402	0.105878	0.410553
RP_NEG_226_96602a0_458	RP	NEG	0.458	226.966					1.85908e+06	297868	1.99911e+06	290373	-0.467597	0.966462	0.10593	0.410652
HILIC_POS_169_09465a7_106	HILIC	POS	7.106	169.095					496766	121500	549349	97986.5	-0.467918	0.96759	0.105984	0.410773
RP_NEG_130_94432a6_726	RP	NEG	6.726	130.944					1.43388e+06	164861	1.53111e+06	236427	-0.468504	1.06297	0.106042	0.41091
HILIC_POS_412_11301a7_496	HILIC	POS	7.496	412.113					1.16052e+06	633412	1.45648e+06	610330	-0.46738	1.37281	0.106102	0.411056
RP_POS_599_43933a10_551	RP	POS	10.551	599.439					520317	165765	446176	145173	0.467382	0.959706	0.10621	0.411384
RP_NEG_1118_67688a0_486	RP	NEG	0.486	1118.68					428411	80331	389987	81240.8	0.467176	1.03428	0.106251	0.411456
HILIC_NEG_124_00735a5_235	HILIC	NEG	5.235	124.007					2.43325e+07	1.27145e+07	3.38378e+07	2.50319e+07	-0.470116	1.00318	0.106364	0.411586
HILIC_NEG_231_93172a8_632	HILIC	NEG	8.632	231.932					104991	47272.9	131854	64234.4	-0.467837	0.975072	0.106342	0.411586
RP_NEG_549_85266a0_497	RP	NEG	0.497	549.853					117825	22647.8	105550	28582.4	0.467535	1.02885	0.106329	0.411586
RP_POS_988_11292a4_426	RP	POS	4.426	988.113					3.14935e+06	1.3531e+06	3.79286e+06	1.35386e+06	-0.467014	1.08841	0.106375	0.411586
RP_POS_868_43304a6_04	RP	POS	6.04	868.433					367970	380147	567190	454218	-0.467217	1.04244	0.106429	0.411707
RP_NEG_367_26483a10_835	RP	NEG	10.835	367.265					510882	28655.7	497082	29410.1	0.466856	1.18833	0.106502	0.4119
HILIC_POS_104_07104a5_136	HILIC	POS	5.136	104.071					683524	266078	830716	347271	-0.467351	1.03919	0.106575	0.411952
HILIC_POS_104_07912a1_429	HILIC	POS	1.429	104.079					5.39878e+06	2.60146e+06	6.85661e+06	3.46597e+06	-0.467283	1.07611	0.106698	0.411952
HILIC_NEG_115_92082a4_017	HILIC	NEG	4.017	115.921					3.30911e+07	1.24611e+07	3.89584e+07	1.22409e+07	-0.466629	1.1507	0.106674	0.411952
RP_POS_306_08133a2_105	RP	POS	2.105	306.081					817168	101867	763025	124776	0.466935	0.977438	0.106708	0.411952
RP_POS_332_33093a8_703	RP	POS	8.703	332.331					516154	1.05408e+06	154536	53597.2	0.475434	1.14713	0.106719	0.411952
RP_POS_845_83978a7_681	RP	POS	7.681	845.84					133288	125761	194391	131364	-0.466754	1.05005	0.106588	0.411952
RP_POS_261_10959a7_182	RP	POS	7.182	261.11					1.54197e+06	277358	1.43039e+06	180830	0.468055	0.95755	0.106681	0.411952
RP_NEG_326_83026a3_74	RP	NEG	3.74	326.83					7395.03	7863.78	4510.98	3221.52	0.47119	0.982685	0.106634	0.411952
RP_POS_621_39691a10_41	RP	POS	10.41	621.397					2.35266e+06	443495	2.59482e+06	567064	-0.467267	0.97339	0.106575	0.411952
RP_POS_934_07867a8_413	RP	POS	8.413	934.079					178977	268121	701555	1.50522e+06	-0.474358	1.32547	0.106782	0.412108
RP_POS_227_00287a1_222	RP	POS	1.222	227.003					6.98973e+06	1.65722e+06	6.3222e+06	1.08715e+06	0.467809	0.993882	0.106841	0.412246
RP_POS_283_11505a6_614	RP	POS	6.614	283.115					813669	260215	711713	153888	0.468406	1.03552	0.106882	0.412316
RP_POS_929_17792a7_685	RP	POS	7.685	929.178					223264	139167	301424	186227	-0.467024	1.02391	0.106912	0.412347
RP_POS_822_58527a11_144	RP	POS	11.144	822.585					1.20164e+06	415884	1.42659e+06	524722	-0.466737	0.978117	0.106943	0.412379
RP_POS_221_02457a0_503	RP	POS	0.503	221.025					1.16862e+06	199734	1.07418e+06	198264	0.46618	0.972676	0.10702	0.412391
HILIC_NEG_173_92616a6_31	HILIC	NEG	6.31	173.926					3.18946e+06	1.00186e+06	3.69414e+06	1.12198e+06	-0.466129	0.982868	0.107145	0.412391
HILIC_NEG_255_79103a0_604	HILIC	NEG	0.604	255.791					991644	52854.2	949672	112290	0.469632	1.14209	0.107126	0.412391
RP_POS_446_76169a12_647	RP	POS	12.647	446.762					411370	399850	652162	593690	-0.46729	1.03622	0.107122	0.412391
RP_POS_893_77667a8_062	RP	POS	8.062	893.777					143098	106636	264954	341983	-0.472228	0.964513	0.106997	0.412391
RP_POS_240_05008a1_303	RP	POS	1.303	240.05					2.27691e+06	631728	2.53849e+06	454407	-0.466955	1.09773	0.107108	0.412391
RP_POS_177_05467a7_617	RP	POS	7.617	177.055					8.53098e+06	328648	8.38393e+06	289963	0.466159	1.09228	0.107141	0.412391
RP_POS_562_35016a10_735	RP	POS	10.735	562.35					545696	339939	746539	491117	-0.467101	1.01909	0.107151	0.412391
RP_POS_790_55878a11_444	RP	POS	11.444	790.559					1.54618e+07	5.08348e+06	1.85306e+07	7.57394e+06	-0.467328	1.00117	0.107108	0.412391
RP_POS_462_19037a5_829	RP	POS	5.829	462.19					7.42773e+06	3.30096e+06	9.2763e+06	4.40431e+06	-0.466577	0.974361	0.107247	0.412665
RP_POS_717_55347a11_376	RP	POS	11.376	717.553					749723	490660	1.00898e+06	596882	-0.466159	1.05943	0.10729	0.412665
RP_NEG_697_05292a1_308	RP	NEG	1.308	697.053					1.61911e+06	502322	1.81907e+06	317341	-0.467464	1.13816	0.107282	0.412665
HILIC_NEG_152_00246a6_627	HILIC	NEG	6.627	152.002					26021.1	27740.5	14532.1	20016.8	0.46657	0.954201	0.107393	0.412973
HILIC_POS_541_66962a6_218	HILIC	POS	6.218	541.67					89625.5	63384	65049.1	36151.7	0.46782	0.955961	0.107515	0.413325
RP_POS_545_31128a9_141	RP	POS	9.141	545.311					315789	66415.1	289665	40204.3	0.46741	0.98017	0.10753	0.413325
HILIC_POS_184_09447a4_656	HILIC	POS	4.656	184.094					5.72e+06	3.435e+06	4.16963e+06	3.10069e+06	0.465496	0.950626	0.107621	0.413498
RP_POS_299_1828a7_048	RP	POS	7.048	299.183					2.62058e+06	836445	3.10979e+06	1.19306e+06	-0.466445	1.00452	0.107604	0.413498
RP_NEG_1024_68005a0_486	RP	NEG	0.486	1024.68					1.1139e+06	164894	1.01652e+06	238570	0.466471	1.1052	0.107644	0.413499
HILIC_NEG_152_00244a6_173	HILIC	NEG	6.173	152.002					83464.1	151021	30526	37748.8	0.4721	0.975883	0.10778	0.413515
HILIC_POS_189_07329a4_998	HILIC	POS	4.998	189.073					1.3512e+06	358659	1.58534e+06	596710	-0.467166	1.04624	0.107754	0.413515
RP_POS_309_20337a13_008	RP	POS	13.008	309.203					3.44324e+06	1.45139e+06	4.24421e+06	1.89705e+06	-0.465889	0.962083	0.10771	0.413515
HILIC_POS_380_16403a0_792	HILIC	POS	0.792	380.164					565428	267306	431829	296046	0.465378	1.14365	0.107712	0.413515
RP_POS_993_40057a7_692	RP	POS	7.692	993.401					267646	205511	387912	293550	-0.466265	1.03078	0.107749	0.413515
RP_NEG_532_29852a10_553	RP	NEG	10.553	532.299					366989	41525.5	349510	31515.6	0.465828	1.03787	0.107784	0.413515
RP_NEG_544_69104a15_534	RP	NEG	15.534	544.691					422093	18390.6	431340	20602.9	-0.465232	0.960275	0.107843	0.413652
RP_NEG_480_00424a0_844	RP	NEG	0.844	480.004					823698	253071	696912	281750	0.465155	0.950888	0.107893	0.413759
HILIC_NEG_178_97783a9_645	HILIC	NEG	9.645	178.978					300712	392250	160311	133423	0.470526	0.973938	0.107951	0.413893
RP_POS_766_69995a6_396	RP	POS	6.396	766.7					1.14861e+06	1.13507e+06	1.69656e+06	1.18048e+06	-0.464923	0.997646	0.108007	0.414019
HILIC_NEG_183_93436a5_918	HILIC	NEG	5.918	183.934					1.74432e+06	175728	1.83816e+06	218319	-0.465192	1.14524	0.108098	0.414061
RP_POS_192_13824a15_404	RP	POS	15.404	192.138					3.78697e+07	1.56373e+07	3.06979e+07	1.46671e+07	0.464814	1.13673	0.108109	0.414061
RP_POS_452_10434a0_533	RP	POS	0.533	452.104					232720	99802.1	285411	121703	-0.465153	1.28679	0.108078	0.414061
RP_POS_830_18286a8_309	RP	POS	8.309	830.183					165239	110442	235652	178227	-0.46653	1.02483	0.108095	0.414061
HILIC_NEG_98_93899a2_873	HILIC	NEG	2.873	98.939					1.45432e+06	138128	1.38099e+06	170095	0.464965	1.19075	0.10825	0.414362
HILIC_NEG_115_02099a1_323	HILIC	NEG	1.323	115.021					904253	570350	1.18703e+06	624246	-0.464691	1.12402	0.108233	0.414362
RP_POS_806_06006a13_358	RP	POS	13.358	806.06					307952	385130	618700	837288	-0.468307	1.25653	0.108256	0.414362
RP_POS_295_18808a9_814	RP	POS	9.814	295.188					2.07804e+06	375768	1.92423e+06	263649	0.465549	1.00014	0.108296	0.414428
RP_POS_233_14949a2_52	RP	POS	2.52	233.149					396352	306703	282074	144741	0.468024	1.01471	0.108342	0.414515
HILIC_NEG_187_942a7_397	HILIC	NEG	7.397	187.942					106401	136670	59283.2	22578.2	0.472199	1.07873	0.108502	0.414787
RP_POS_261_10965a7_472	RP	POS	7.472	261.11					1.58252e+06	83463.9	1.53343e+06	120519	0.465205	1.07902	0.108618	0.414787
HILIC_POS_323_14621a0_921	HILIC	POS	0.921	323.146					995089	88175	1.04139e+06	106761	-0.46464	1.0556	0.10846	0.414787
RP_POS_794_79004a8_213	RP	POS	8.213	794.79					71497.1	94059.6	179929	306109	-0.470175	1.2548	0.1086	0.414787
RP_POS_288_63315a10_215	RP	POS	10.215	288.633					980748	306344	1.12929e+06	322315	-0.464204	1.01588	0.108576	0.414787
HILIC_NEG_167_02106a4_766	HILIC	NEG	4.766	167.021					7.15362e+06	2.78505e+06	6.07402e+06	1.60805e+06	0.46637	0.969692	0.108571	0.414787
RP_NEG_454_55087a15_6	RP	NEG	15.6	454.551					226617	18954.1	215234	28208.1	0.465388	0.950268	0.108605	0.414787
RP_POS_498_16946a7_545	RP	POS	7.545	498.169					604068	31051	584245	50278.7	0.466047	1.17046	0.108486	0.414787
RP_NEG_522_08813a0_579	RP	NEG	0.579	522.088					1.42309e+06	937879	1.02223e+06	746404	0.464699	0.962668	0.108514	0.414787
RP_POS_402_77267a13_187	RP	POS	13.187	402.773					874286	1.07645e+06	1.5174e+06	1.59067e+06	-0.46524	1.33797	0.10869	0.414902
RP_POS_513_37042a13_169	RP	POS	13.169	513.37					3.58983e+06	1.46818e+06	4.25153e+06	1.33032e+06	-0.464115	1.26943	0.108694	0.414902
RP_POS_695_13324a0_58	RP	POS	0.58	695.133					1.79949e+06	910283	1.40449e+06	754655	0.46422	0.957351	0.108779	0.415139
RP_POS_301_0033a0_679	RP	POS	0.679	301.003					833945	281726	984090	350178	-0.464235	1.03461	0.108846	0.415252
RP_POS_891_72559a8_063	RP	POS	8.063	891.726					80032.7	72128.6	131841	136350	-0.466589	0.953677	0.108855	0.415252
RP_NEG_812_26904a0_572	RP	NEG	0.572	812.269					320142	190599	244259	122817	0.465013	0.955901	0.109087	0.416052
HILIC_NEG_160_04373a1_304	HILIC	NEG	1.304	160.044					361934	172751	290374	126689	0.464191	0.953814	0.109183	0.416332
RP_POS_135_9772a0_499	RP	POS	0.499	135.977					405239	51781.6	431794	60470	-0.463564	0.972877	0.109221	0.416389
RP_POS_299_16162a8_262	RP	POS	8.262	299.162					1.24822e+06	177699	1.16083e+06	192715	0.463335	0.945989	0.109285	0.416545
RP_POS_172_07173a2_456	RP	POS	2.456	172.072					6.18255e+07	7.34701e+07	3.58391e+07	2.28465e+07	0.469054	1.01867	0.109412	0.416852
RP_POS_219_11241a3_766	RP	POS	3.766	219.112					660119	140583	722970	125671	-0.463228	0.9933	0.109409	0.416852
HILIC_POS_332_09491a6_567	HILIC	POS	6.567	332.095					4.78428e+06	1.70746e+06	4.03636e+06	1.45652e+06	0.463157	0.950129	0.10955	0.41729
RP_POS_722_43604a11_099	RP	POS	11.099	722.436					450358	216194	557740	239117	-0.462972	0.993859	0.109595	0.417376
RP_NEG_270_87091a0_655	RP	NEG	0.655	270.871					251557	73040.5	285578	71490.4	-0.46265	1.07622	0.109784	0.417698
RP_NEG_838_13507a0_579	RP	NEG	0.579	838.135					676576	430756	508208	260977	0.46453	0.988463	0.109761	0.417698
RP_NEG_1171_63867a10_554	RP	NEG	10.554	1171.64					228743	47624.5	208962	35375.8	0.46339	1.03541	0.109765	0.417698
RP_POS_492_13507a7_547	RP	POS	7.547	492.135					462655	31391.2	449924	21684.5	0.463715	0.948229	0.109795	0.417698
RP_POS_800_51337a7_677	RP	POS	7.677	800.513					292386	300000	459960	403220	-0.463386	0.965398	0.109762	0.417698
RP_POS_311_25558a10_511	RP	POS	10.511	311.256					3.05384e+06	588808	3.28474e+06	362319	-0.464104	0.961481	0.110018	0.418461
RP_POS_766_75885a0_486	RP	POS	0.486	766.759					5.34287e+06	422171	5.13363e+06	466401	0.462295	0.946024	0.110128	0.418703
RP_POS_276_19321a8_408	RP	POS	8.408	276.193					502588	34172.1	485347	38964	0.462383	0.953178	0.110107	0.418703
HILIC_NEG_157_86263a3_025	HILIC	NEG	3.025	157.863					8.05469e+06	4.51412e+06	6.25719e+06	2.94453e+06	0.463499	1.2624	0.110217	0.418855
HILIC_NEG_190_88873a6_307	HILIC	NEG	6.307	190.889					506969	168761	572105	97719.4	-0.464154	1.12389	0.110283	0.418855
RP_POS_419_31516a3_371	RP	POS	3.371	419.315					125776	106024	188968	157136	-0.463297	0.94818	0.110224	0.418855
RP_POS_569_34125a10_414	RP	POS	10.414	569.341					418434	201476	511194	193093	-0.462032	0.984204	0.110282	0.418855
RP_NEG_266_94687a0_63	RP	NEG	0.63	266.947					553153	128009	491137	135721	0.462049	0.987002	0.110279	0.418855
RP_POS_804_55023a12_972	RP	POS	12.972	804.55					3.1666e+06	2.89242e+06	4.70976e+06	3.62794e+06	-0.462285	0.965905	0.110407	0.419237
RP_POS_128_04567a2_456	RP	POS	2.456	128.046					5.75289e+06	5.9131e+06	3.63581e+06	2.17238e+06	0.466855	0.958028	0.110441	0.419271
RP_NEG_334_86377a4_815	RP	NEG	4.815	334.864					4332.5	7132.08	1869.77	1524.72	0.468956	0.977439	0.110531	0.419271
RP_POS_513_14728a5_907	RP	POS	5.907	513.147					346134	137188	292848	81731.2	0.463729	1.30614	0.110473	0.419271
RP_POS_927_23389a7_702	RP	POS	7.702	927.234					90768.2	96192.2	142555	122462	-0.462239	1.12254	0.110487	0.419271
RP_POS_289_22739a5_166	RP	POS	5.166	289.227	Bupivacaine				1.50852e+07	9.85451e+06	1.12707e+07	5.79222e+06	0.463757	1.03744	0.110519	0.419271
HILIC_NEG_142_92896a0_921	HILIC	NEG	0.921	142.929					2.40056e+06	233365	2.52969e+06	310321	-0.462284	1.02633	0.110594	0.419334
RP_NEG_617_84161a0_497	RP	NEG	0.497	617.842					115126	30136.5	102707	22024	0.462435	1.08542	0.110579	0.419334
RP_POS_238_06712a13_005	RP	POS	13.005	238.067					7.29998e+06	2.72328e+06	8.98744e+06	4.27143e+06	-0.462976	0.945457	0.110736	0.419783
RP_NEG_297_24374a10_757	RP	NEG	10.757	297.244					1.48112e+06	199030	1.39844e+06	149129	0.462086	1.18279	0.110764	0.419803
HILIC_NEG_147_02992a5_638	HILIC	NEG	5.638	147.03					503652	136869	590914	223319	-0.463032	1.30714	0.110881	0.419928
HILIC_POS_176_07404a1_039	HILIC	POS	1.039	176.074					3.18998e+06	1.35471e+06	2.62535e+06	1.02574e+06	0.461887	0.965329	0.110886	0.419928
RP_NEG_342_08829a3_067	RP	NEG	3.067	342.088					218099	33229	201729	36449.1	0.461378	1.24091	0.110847	0.419928
RP_POS_301_21124a11_113	RP	POS	11.113	301.211					8.15719e+06	897566	7.73894e+06	885055	0.461253	1.10649	0.11089	0.419928
HILIC_POS_241_15459a0_463	HILIC	POS	0.463	241.155					1.10683e+06	75350.5	1.07236e+06	71542.6	0.461167	1.72223	0.110975	0.420032
RP_POS_401_3779a13_144	RP	POS	13.144	401.378					503994	535976	836384	842898	-0.462516	1.01684	0.111111	0.420032
RP_POS_422_30276a11_553	RP	POS	11.553	422.303					1.50084e+06	481560	1.72006e+06	452707	-0.461083	0.941692	0.11105	0.420032
RP_POS_427_19208a0_596	RP	POS	0.596	427.192					1.61375e+06	1.14465e+06	1.21089e+06	354415	0.46703	0.960171	0.110982	0.420032
RP_POS_468_38916a10_494	RP	POS	10.494	468.389					1.5597e+06	286595	1.74127e+06	464080	-0.462676	1.01242	0.111125	0.420032
RP_POS_520_23547a8_758	RP	POS	8.758	520.235					218617	321885	106231	89340.6	0.46733	0.955047	0.111114	0.420032
RP_POS_714_80957a6_474	RP	POS	6.474	714.81					3.00123e+06	3.66662e+06	5.12237e+06	5.22238e+06	-0.462054	0.943928	0.111037	0.420032
RP_POS_945_68781a11_563	RP	POS	11.563	945.688					291785	136309	236633	94520.1	0.462157	0.966258	0.111007	0.420032
RP_POS_279_09903a8_347	RP	POS	8.347	279.099					718265	616786	481240	354015	0.463207	0.946945	0.111072	0.420032
RP_NEG_522_55597a15_596	RP	NEG	15.596	522.556					471832	33563.7	455527	35948.1	0.4609	1.19208	0.111201	0.420231
RP_POS_377_1041a9_019	RP	POS	9.019	377.104					1.01613e+06	79273.6	976705	88637.9	0.460906	1.02717	0.111249	0.420317
RP_POS_906_19183a6_392	RP	POS	6.392	906.192					273105	239021	388133	251635	-0.460768	0.942567	0.111293	0.420317
RP_NEG_253_21751a10_777	RP	NEG	10.777	253.218					2.64045e+06	863355	3.17333e+06	1.34977e+06	-0.462268	0.94411	0.11128	0.420317
RP_POS_732_48041a10_859	RP	POS	10.859	732.48					1.95005e+06	684377	2.31224e+06	850918	-0.461091	1.04091	0.11133	0.42037
RP_POS_236_07153a14_718	RP	POS	14.718	236.072					1.85608e+08	1.04325e+08	1.47413e+08	4.66653e+07	0.464401	1.09809	0.111424	0.420593
RP_POS_617_94788a4_424	RP	POS	4.424	617.948					3.12765e+06	1.31903e+06	3.72479e+06	1.22827e+06	-0.46061	1.07469	0.111436	0.420593
HILIC_NEG_194_90579a6_205	HILIC	NEG	6.205	194.906					618676	130112	555779	138348	0.46043	0.955885	0.11157	0.421013
RP_NEG_184_98584a0_649	RP	NEG	0.649	184.986					923387	408922	1.16136e+06	589080	-0.461327	1.10337	0.111662	0.421013
RP_POS_316_15424a2_77	RP	POS	2.77	316.154					1.54095e+06	878212	1.97984e+06	992306	-0.460464	1.0279	0.111618	0.421013
RP_NEG_516_81885a0_488	RP	NEG	0.488	516.819					1.99517e+06	410213	1.79574e+06	440954	0.460383	0.995056	0.111618	0.421013
RP_POS_428_82916a15_382	RP	POS	15.382	428.829					1.00245e+06	386532	834313	329045	0.4605	1.06542	0.111663	0.421013
RP_NEG_670_76715a0_488	RP	NEG	0.488	670.767					550679	107326	493510	135099	0.460634	0.970181	0.11173	0.42118
RP_POS_155_10667a9_364	RP	POS	9.364	155.107					1.973e+06	138481	1.90975e+06	131715	0.460136	0.980929	0.111797	0.421346
RP_POS_399_76938a13_912	RP	POS	13.912	399.769					2.27961e+06	5.62817e+06	5.37232e+06	7.44486e+06	-0.460694	1.01915	0.111841	0.421421
HILIC_NEG_204_95717a7_899	HILIC	NEG	7.899	204.957					15426.6	7019.61	20170.2	12417.9	-0.462217	0.987221	0.111933	0.421507
RP_POS_230_13855a1_954	RP	POS	1.954	230.139					672726	383577	518854	260909	0.461104	0.946625	0.111926	0.421507
RP_POS_342_86063a0_486	RP	POS	0.486	342.861					7.56815e+06	803147	7.17233e+06	886393	0.460083	0.941019	0.111888	0.421507
RP_POS_122_02724a0_544	RP	POS	0.544	122.027					164744	126037	116075	74613.4	0.461881	0.955	0.111964	0.421535
RP_POS_987_71155a4_425	RP	POS	4.425	987.712					666585	263908	803670	319239	-0.460148	1.07405	0.112011	0.42154
RP_POS_706_75922a0_486	RP	POS	0.486	706.759					400116	89004	356758	96221.7	0.459917	0.990817	0.111996	0.42154
RP_POS_349_69717a3_455	RP	POS	3.455	349.697					611717	131593	549996	132406	0.459708	0.979084	0.112123	0.421698
RP_NEG_306_75034a15_606	RP	NEG	15.606	306.75					753392	39715.8	776126	55938.1	-0.46069	0.94062	0.112077	0.421698
RP_POS_329_18591a5_034	RP	POS	5.034	329.186	Labetalol				1.81237e+07	1.3342e+07	1.32763e+07	5.74189e+06	0.463783	0.998187	0.112101	0.421698
HILIC_NEG_376_75607a2_759	HILIC	NEG	2.759	376.756					235116	56139	259445	47524.3	-0.459876	0.939247	0.112174	0.421801
RP_POS_676_41803a10_63	RP	POS	10.63	676.418					2.78709e+06	988773	3.54029e+06	2.03432e+06	-0.462817	0.963467	0.112246	0.421809
RP_POS_249_18234a9_964	RP	POS	9.964	249.182					1.43044e+06	230624	1.34396e+06	120031	0.462331	0.94448	0.112273	0.421809
RP_POS_278_15976a6_416	RP	POS	6.416	278.16					986765	443413	816082	259934	0.461612	1.02994	0.112228	0.421809
RP_POS_325_21362a10_65	RP	POS	10.65	325.214					8.57746e+06	4.22547e+06	6.97603e+06	2.31598e+06	0.461966	0.989978	0.112292	0.421809
RP_POS_780_55304a12_798	RP	POS	12.798	780.553	PC(16:1/20:4)				2.96761e+06	1.52448e+06	4.00794e+06	2.73456e+06	-0.46189	1.34827	0.112264	0.421809
HILIC_NEG_152_00243a6_214	HILIC	NEG	6.214	152.002					124747	249471	39747.1	41250.3	0.466968	0.954169	0.11249	0.422286
RP_POS_236_14122a0_484	RP	POS	0.484	236.141					473231	39359.5	456523	31739.3	0.459458	0.973627	0.11263	0.422286
RP_POS_297_13058a7_014	RP	POS	7.014	297.131					327646	200645	252833	102092	0.461929	0.998986	0.11271	0.422286
RP_NEG_423_83762a0_434	RP	NEG	0.434	423.838					140935	15326.5	149693	21562.5	-0.460225	1.24217	0.112445	0.422286
RP_POS_721_50702a10_875	RP	POS	10.875	721.507					5.19864e+06	567098	4.95017e+06	494235	0.459285	0.947392	0.11259	0.422286
RP_POS_738_50397a13_031	RP	POS	13.031	738.504					280694	571829	710292	1.15862e+06	-0.462159	1.26842	0.112686	0.422286
RP_POS_784_69263a6_423	RP	POS	6.423	784.693					255257	134153	320620	145511	-0.459224	1.01487	0.112557	0.422286
HILIC_NEG_486_99936a6_212	HILIC	NEG	6.212	486.999					187185	53528.8	161894	54828	0.458969	0.960398	0.112721	0.422286
RP_POS_530_25275a10_28	RP	POS	10.28	530.253					336017	141611	274160	122515	0.459328	0.938274	0.112569	0.422286
RP_POS_684_42291a10_488	RP	POS	10.488	684.423					425915	194505	534791	265664	-0.459766	0.938896	0.112698	0.422286
RP_POS_692_44928a10_851	RP	POS	10.851	692.449					832139	325300	1.02049e+06	467194	-0.46001	1.0701	0.112701	0.422286
RP_POS_733_62134a14_133	RP	POS	14.133	733.621					336164	458094	667803	886088	-0.462129	1.50823	0.112467	0.422286
RP_POS_299_13864a11_742	RP	POS	11.742	299.139					3.26576e+06	1.22267e+06	3.92618e+06	1.57992e+06	-0.459641	1.02846	0.112606	0.422286
RP_POS_742_53491a13_406	RP	POS	13.406	742.535					690861	738413	1.21572e+06	1.39756e+06	-0.461583	1.47987	0.112788	0.422448
RP_NEG_162_83917a0_577	RP	NEG	0.577	162.839					8.97808e+06	1.88098e+06	8.05461e+06	2.07156e+06	0.458923	1.04486	0.112818	0.422473
HILIC_NEG_155_95206a1_312	HILIC	NEG	1.312	155.952					4.48939e+06	2.07979e+06	3.49027e+06	2.20083e+06	0.458823	1.45304	0.112857	0.422534
RP_POS_586_30896a10_554	RP	POS	10.554	586.309					2.43927e+06	308684	2.29829e+06	295571	0.458737	0.987366	0.112918	0.422673
RP_NEG_196_9471a0_486	RP	NEG	0.486	196.947					1.46456e+06	165084	1.38541e+06	174115	0.458701	1.03831	0.112953	0.422719
HILIC_POS_154_05875a5_57	HILIC	POS	5.57	154.059					3.37697e+07	2.28738e+06	3.50041e+07	2.95691e+06	-0.459129	0.958764	0.113019	0.422791
HILIC_NEG_61_98757a5_913	HILIC	NEG	5.913	61.9876					312029	64795.9	343929	71783.3	-0.458712	1.01813	0.112996	0.422791
RP_POS_282_99261a0_674	RP	POS	0.674	282.993					1.88255e+06	651362	2.14216e+06	438523	-0.459691	0.947124	0.113101	0.423012
RP_POS_233_11716a7_617	RP	POS	7.617	233.117					3.5549e+06	169083	3.48153e+06	144537	0.458657	1.16099	0.113134	0.423049
HILIC_NEG_161_84993a3_13	HILIC	NEG	3.13	161.85					478692	70874.9	523583	115686	-0.46004	0.945195	0.113262	0.423286
RP_POS_858_58508a11_114	RP	POS	11.114	858.585					962632	443514	1.2474e+06	737361	-0.460117	0.985938	0.113291	0.423286
RP_POS_996_50726a6_385	RP	POS	6.385	996.507					198228	123839	266352	165112	-0.458972	0.957828	0.11325	0.423286
RP_POS_1028_95081a7_693	RP	POS	7.693	1028.95					202223	185070	311595	274410	-0.459462	1.06208	0.113277	0.423286
HILIC_NEG_115_92072a4_764	HILIC	NEG	4.764	115.921					7.08526e+07	3.27298e+07	8.63238e+07	3.36731e+07	-0.458176	0.940703	0.113363	0.423363
RP_POS_348_93015a0_505	RP	POS	0.505	348.93					493364	55763.2	461562	78548.8	0.459065	0.948231	0.113382	0.423363
RP_POS_485_35992a11_885	RP	POS	11.885	485.36					3.71978e+06	1.07679e+06	4.42476e+06	1.83763e+06	-0.460192	1.1538	0.113362	0.423363
RP_POS_859_86694a6_42	RP	POS	6.42	859.867					313263	220900	433729	290866	-0.458652	0.936566	0.113464	0.423585
RP_POS_284_85654a15_399	RP	POS	15.399	284.857					1.99046e+06	544259	2.25742e+06	600517	-0.458084	0.965434	0.113498	0.423622
RP_POS_243_12675a9_288	RP	POS	9.288	243.127					756204	76841	796101	93585.8	-0.458203	1.30596	0.113594	0.423762
RP_POS_900_48615a7_681	RP	POS	7.681	900.486					308137	278323	445138	309160	-0.458013	0.935229	0.113565	0.423762
RP_POS_410_84811a0_486	RP	POS	0.486	410.848					1.99527e+07	1.80092e+06	1.90834e+07	1.93056e+06	0.457911	0.93699	0.113605	0.423762
RP_POS_1107_90051a7_683	RP	POS	7.683	1107.9					137028	113498	212651	198418	-0.459975	1.04731	0.11366	0.423878
RP_NEG_336_05795a0_866	RP	NEG	0.866	336.058					239777	191249	167717	103983	0.460222	1.20458	0.113724	0.423943
HILIC_POS_280_09167a6_474	HILIC	POS	6.474	280.092					560574	257348	687372	286561	-0.457844	1.01358	0.113705	0.423943
RP_NEG_676_30658a10_556	RP	NEG	10.556	676.307					1.33872e+06	131260	1.27796e+06	129832	0.457693	1.06706	0.11375	0.423953
RP_POS_395_7666a13_774	RP	POS	13.774	395.767					359519	410711	709741	971109	-0.461715	1.271	0.113821	0.424132
RP_POS_1050_74988a8_138	RP	POS	8.138	1050.75					758869	523577	971103	374708	-0.458398	1.3458	0.113887	0.424205
RP_POS_585_27063a11_741	RP	POS	11.741	585.271		299.1389 (100), 585.2645 (5)	2	HMDB0000054	2.58199e+07	9.93621e+06	3.1251e+07	1.31536e+07	-0.45818	1.00295	0.113865	0.424205
RP_POS_421_23227a9_616	RP	POS	9.616	421.232					1.04497e+06	178458	970902	136877	0.458005	0.938263	0.113954	0.424368
HILIC_NEG_172_95493a6_224	HILIC	NEG	6.224	172.955					155525	56273.6	132201	43034.4	0.457887	0.964355	0.11406	0.424573
RP_NEG_478_09085a0_589	RP	NEG	0.589	478.091					730963	296597	612646	202165	0.458386	0.971516	0.114099	0.424573
RP_POS_181_07205a3_085	RP	POS	3.085	181.072	Paraxanthine				9.45265e+06	8.06493e+06	1.46267e+07	1.34338e+07	-0.459161	0.966733	0.114069	0.424573
RP_POS_544_34027a10_207	RP	POS	10.207	544.34	LysoPC(0:0/20:4)				2.81906e+07	9.2867e+06	3.21651e+07	7.72728e+06	-0.457535	0.939891	0.114103	0.424573
RP_POS_780_48071a7_689	RP	POS	7.689	780.481					84895.2	94291.3	127283	87944.6	-0.457229	1.13887	0.114159	0.424694
RP_NEG_494_77991a15_466	RP	NEG	15.466	494.78					516066	134417	570374	95492.2	-0.45805	0.958188	0.114198	0.424754
RP_POS_199_07301a6_251	RP	POS	6.251	199.073					306531	99788.9	268706	56205.6	0.45923	1.01165	0.114337	0.424864
RP_NEG_270_07843a5_598	RP	NEG	5.598	270.078					678334	167753	600731	166216	0.457053	0.933196	0.114271	0.424864
RP_POS_345_03262a0_754	RP	POS	0.754	345.033					1.38708e+06	425885	1.21412e+06	307851	0.457746	0.981373	0.114377	0.424864
RP_POS_731_60571a13_741	RP	POS	13.741	731.606					9.7953e+06	1.32103e+07	2.11024e+07	3.14338e+07	-0.461008	1.18172	0.114415	0.424864
RP_POS_1164_69202a8_231	RP	POS	8.231	1164.69					100094	110577	412317	926293	-0.465045	1.31772	0.114312	0.424864
RP_NEG_402_9173a0_438	RP	NEG	0.438	402.917					228591	208603	393040	450572	-0.460465	1.46767	0.114366	0.424864
RP_POS_617_82257a4_429	RP	POS	4.429	617.823					2.24876e+06	798666	2.64666e+06	910211	-0.457018	1.01702	0.114413	0.424864
RP_POS_303_23172a10_65	RP	POS	10.65	303.232					5.05385e+06	2.18316e+06	4.21469e+06	1.30347e+06	0.458919	0.968109	0.114291	0.424864
RP_POS_418_74777a13_232	RP	POS	13.232	418.748					3.15198e+06	3.7194e+06	6.18827e+06	8.37609e+06	-0.460591	0.941475	0.114476	0.425004
HILIC_NEG_179_05753a0_624	HILIC	NEG	0.624	179.058	Theophylline		1		385172	309665	560644	434196	-0.457596	0.94792	0.114551	0.425194
HILIC_NEG_112_98571a0_923	HILIC	NEG	0.923	112.986					1.34069e+06	133064	1.40889e+06	159344	-0.45693	1.14394	0.114587	0.425241
RP_POS_993_46405a7_694	RP	POS	7.694	993.464					210637	137970	299014	229834	-0.458465	0.99222	0.114631	0.425317
HILIC_NEG_693_12006a6_621	HILIC	NEG	6.621	693.12					140234	74876.7	109492	56014.4	0.457248	0.956076	0.114654	0.425317
HILIC_POS_144_98216a12_243	HILIC	POS	12.243	144.982					961771	318232	1.13123e+06	405978	-0.45691	0.977613	0.114775	0.425383
RP_POS_220_06009a2_116	RP	POS	2.116	220.06					1.13941e+06	660860	829132	676087	0.456493	0.937953	0.11473	0.425383
RP_POS_265_15454a3_498	RP	POS	3.498	265.155					998544	446077	820241	307876	0.457523	1.05831	0.114745	0.425383
RP_POS_873_13824a7_692	RP	POS	7.692	873.138					356810	294764	477474	218875	-0.457115	1.02791	0.114789	0.425383
RP_POS_826_52179a11_115	RP	POS	11.115	826.522					726562	481512	1.01121e+06	718417	-0.457737	0.97578	0.114698	0.425383
RP_POS_548_27472a10_163	RP	POS	10.163	548.275					937308	285947	1.05293e+06	205062	-0.457037	0.943078	0.114984	0.426017
RP_POS_422_19528a5_156	RP	POS	5.156	422.195					450699	375581	686059	608359	-0.457821	0.97157	0.115014	0.426042
HILIC_POS_104_1074a9_338	HILIC	POS	9.338	104.107					304610	274422	201306	151592	0.458234	1.2559	0.115242	0.426776
HILIC_NEG_173_92618a7_588	HILIC	NEG	7.588	173.926					1.72962e+06	275066	1.59886e+06	289093	0.455849	1.22503	0.11527	0.426776
HILIC_NEG_221_90277a2_925	HILIC	NEG	2.925	221.903					570480	314021	447656	202418	0.457236	1.05921	0.115283	0.426776
HILIC_POS_164_07396a0_702	HILIC	POS	0.702	164.074					785241	103522	721689	163317	0.457124	1.54397	0.115453	0.426893
RP_POS_146_08122a1_271	RP	POS	1.271	146.081					1.58192e+07	5.44499e+06	1.82634e+07	5.10231e+06	-0.45565	1.12551	0.115445	0.426893
HILIC_NEG_187_94208a6_61	HILIC	NEG	6.61	187.942					1.13557e+06	329903	970119	382360	0.455753	1.05092	0.115479	0.426893
RP_NEG_199_17052a10_071	RP	NEG	10.071	199.171					203683	36368.9	220708	37135	-0.455642	0.956839	0.115426	0.426893
RP_POS_857_12567a8_316	RP	POS	8.316	857.126					192064	127055	276424	222520	-0.457859	1.07548	0.115375	0.426893
HILIC_NEG_630_42529a2_942	HILIC	NEG	2.942	630.425					220573	80389	185717	69690.7	0.455747	0.930534	0.115474	0.426893
RP_POS_1084_8269a12_943	RP	POS	12.943	1084.83					152977	140679	258254	286455	-0.458723	1.36419	0.115462	0.426893
RP_POS_361_27313a10_53	RP	POS	10.53	361.273					477404	150978	395457	199176	0.456086	1.07438	0.115557	0.427096
RP_POS_720_58984a14_465	RP	POS	14.465	720.59					2.67319e+06	4.56356e+06	5.98871e+06	8.96758e+06	-0.458234	1.36525	0.115671	0.427431
RP_POS_1011_17969a0_58	RP	POS	0.58	1011.18					1.51658e+06	441770	1.29666e+06	506051	0.455434	0.931404	0.115718	0.427518
RP_POS_394_76309a10_804	RP	POS	10.804	394.763					220857	135258	367151	420205	-0.460726	0.978879	0.115795	0.427714
RP_NEG_219_97844a0_524	RP	NEG	0.524	219.978					127675	30840.2	112668	33950.7	0.455164	0.943898	0.115878	0.427934
RP_NEG_533_50385a15_607	RP	NEG	15.607	533.504					195993	32387	182434	25817	0.455399	0.936019	0.115962	0.428156
RP_POS_343_33908a12_898	RP	POS	12.898	343.339					3.96772e+07	1.63767e+07	4.79399e+07	1.92301e+07	-0.455095	0.981427	0.116045	0.42834
RP_POS_778_06189a6_423	RP	POS	6.423	778.062					399698	217638	512028	265513	-0.455188	0.949717	0.116059	0.42834
RP_POS_983_99579a8_316	RP	POS	8.316	983.996					136774	119502	203978	166813	-0.455596	1.10493	0.116167	0.428653
RP_POS_900_51727a7_683	RP	POS	7.683	900.517					343161	201312	479308	362178	-0.456993	0.989613	0.116218	0.428753
RP_NEG_568_36298a11_019	RP	NEG	11.019	568.363	LysoPC(18:0/0:0)				9.2297e+06	1.51622e+06	8.61057e+06	1.13187e+06	0.455216	0.943163	0.116325	0.429059
RP_POS_419_1394a10_068	RP	POS	10.068	419.139					1.14498e+06	75575.9	1.11343e+06	60009	0.454894	0.962145	0.116389	0.429209
RP_POS_510_05685a0_51	RP	POS	0.51	510.057					239583	80883.3	276564	79226.1	-0.454441	1.25743	0.116415	0.429217
RP_NEG_685_21252a0_557	RP	NEG	0.557	685.213					141563	101036	190000	108569	-0.454395	1.05958	0.116485	0.429388
HILIC_NEG_500_61993a2_925	HILIC	NEG	2.925	500.62					268676	91687.6	224014	101458	0.454405	1.00265	0.116511	0.429399
HILIC_POS_394_31674a3_083	HILIC	POS	3.083	394.317					234267	46899.4	256303	48533.9	-0.454267	0.936616	0.116563	0.429504
RP_POS_365_14081a9_066	RP	POS	9.066	365.141					1.39488e+06	90108	1.3519e+06	95978	0.454253	0.980969	0.116595	0.429506
RP_NEG_708_46423a11_561	RP	NEG	11.561	708.464					237610	39914.6	222356	23906.8	0.456045	0.938236	0.116611	0.429506
HILIC_NEG_199_80505a0_64	HILIC	NEG	0.64	199.805					274119	59340.9	297757	41339.3	-0.454725	1.01406	0.116997	0.42955
RP_POS_346_05447a1_589	RP	POS	1.589	346.054					1.98823e+06	1.61693e+06	1.33844e+06	1.15741e+06	0.45464	1.43512	0.116957	0.42955
HILIC_NEG_98_93898a5_639	HILIC	NEG	5.639	98.939					2.24786e+06	257127	2.37972e+06	311611	-0.454126	0.963212	0.116918	0.42955
HILIC_NEG_102_94875a7_899	HILIC	NEG	7.899	102.949					14017.7	5792.94	30176.7	48318.7	-0.461571	0.958662	0.117049	0.42955
RP_POS_134_02722a0_579	RP	POS	0.579	134.027					2.46962e+06	977838	2.02222e+06	962033	0.453815	0.927307	0.116932	0.42955
HILIC_NEG_178_97791a9_992	HILIC	NEG	9.992	178.978					109323	52266.5	189650	236568	-0.460924	0.943298	0.116741	0.42955
RP_POS_223_2056a10_232	RP	POS	10.232	223.206					3.95274e+07	2.41015e+06	3.84629e+07	2.19946e+06	0.453945	1.16636	0.116879	0.42955
HILIC_POS_235_09235a6_753	HILIC	POS	6.753	235.092					2.56867e+06	798029	2.91737e+06	709794	-0.454268	0.933045	0.116648	0.42955
RP_POS_265_17725a9_495	RP	POS	9.495	265.177					1.33011e+06	61120.1	1.29797e+06	77139.7	0.454375	1.01407	0.116823	0.42955
RP_POS_473_32593a9_311	RP	POS	9.311	473.326					48652.9	51472.2	123898	221092	-0.460812	1.03561	0.116711	0.42955
RP_POS_596_35559a10_485	RP	POS	10.485	596.356					1.30903e+06	572322	1.61392e+06	737618	-0.454363	1.06496	0.116897	0.42955
RP_POS_619_52698a12_818	RP	POS	12.818	619.527					456464	678850	885006	1.11803e+06	-0.455765	0.972574	0.116773	0.42955
RP_POS_685_43567a11_114	RP	POS	11.114	685.436					2.17549e+06	350927	2.34357e+06	377014	-0.454055	1.32853	0.116766	0.42955
RP_POS_319_22424a10_293	RP	POS	10.293	319.224					2.45902e+06	584779	2.74862e+06	667455	-0.454072	1.40651	0.116835	0.42955
HILIC_NEG_520_67767a2_907	HILIC	NEG	2.907	520.678					270701	93836	230778	78536.2	0.453955	0.951033	0.117025	0.42955
RP_POS_591_49567a15_21	RP	POS	15.21	591.496					1.99279e+06	2.12421e+06	3.79356e+06	5.0418e+06	-0.457758	1.23841	0.117019	0.42955
RP_POS_805_55426a13_185	RP	POS	13.185	805.554					1.41552e+07	1.81381e+07	2.28916e+07	1.96916e+07	-0.454037	1.45649	0.116792	0.42955
RP_POS_814_55798a10_942	RP	POS	10.942	814.558					626810	286642	792734	418620	-0.454981	1.03552	0.116859	0.42955
RP_POS_1030_42822a8_698	RP	POS	8.698	1030.43					281349	223873	407540	315033	-0.454294	1.0483	0.117272	0.43028
HILIC_NEG_134_89487a2_251	HILIC	NEG	2.251	134.895					2.37791e+07	1.06645e+07	1.87161e+07	1.13028e+07	0.45336	1.12935	0.11733	0.430328
RP_POS_693_47546a10_419	RP	POS	10.419	693.475					6.66188e+06	360443	6.48685e+06	398256	0.453411	0.955879	0.117332	0.430328
RP_NEG_361_89365a15_388	RP	NEG	15.388	361.894					780883	284730	657271	250731	0.453371	0.945807	0.117408	0.430518
RP_POS_259_16907a9_141	RP	POS	9.141	259.169					1.44757e+06	116461	1.39682e+06	103514	0.453194	0.937104	0.117539	0.430915
RP_POS_425_17661a0_571	RP	POS	0.571	425.177					3.79866e+06	2.21142e+06	3.02389e+06	804161	0.4579	0.93509	0.11758	0.430975
RP_NEG_788_76935a0_484	RP	NEG	0.484	788.769					4.80552e+06	427590	4.59795e+06	472821	0.453086	1.00673	0.117603	0.430975
HILIC_POS_199_99063a4_035	HILIC	POS	4.035	199.991					1.33553e+06	468714	1.16283e+06	241261	0.455731	0.972585	0.117652	0.431065
RP_POS_219_17415a9_307	RP	POS	9.307	219.174					2.82889e+06	458512	3.14041e+06	834435	-0.455174	0.935395	0.117768	0.43114
RP_POS_314_01407a15_52	RP	POS	15.52	314.014					4.60999e+07	6.54103e+06	4.24727e+07	9.00122e+06	0.453589	0.951024	0.117768	0.43114
HILIC_POS_388_30563a0_924	HILIC	POS	0.924	388.306					863751	338085	1.01148e+06	302959	-0.45285	0.930343	0.117813	0.43114
HILIC_POS_586_3374a7_47	HILIC	POS	7.47	586.337					256860	75115	301395	113939	-0.454048	0.927171	0.117796	0.43114
RP_POS_662_26508a8_407	RP	POS	8.407	662.265					47677.1	39075.8	214544	501739	-0.460947	1.24379	0.117763	0.43114
RP_POS_398_32617a10_795	RP	POS	10.795	398.326					297837	142289	222951	180614	0.4532	0.951473	0.117814	0.43114
RP_POS_133_0609a0_51	RP	POS	0.51	133.061					2.3952e+06	321629	2.57499e+06	448097	-0.453561	0.92952	0.117839	0.431143
RP_POS_236_07153a8_021	RP	POS	8.021	236.072					5.9466e+07	1.90629e+07	6.73633e+07	1.49968e+07	-0.453082	1.02054	0.117917	0.43128
RP_POS_799_47778a7_682	RP	POS	7.682	799.478					120821	115466	187576	169056	-0.453705	0.99278	0.117924	0.43128
RP_POS_223_13019a7_101	RP	POS	7.101	223.13					1.08154e+06	144804	1.01899e+06	126533	0.45259	0.937199	0.118071	0.431731
RP_NEG_202_09088a5_598	RP	NEG	5.598	202.091					3.04441e+06	800430	2.68172e+06	777582	0.452306	0.923668	0.118191	0.431922
RP_POS_811_6698a15_104	RP	POS	15.104	811.67					611630	1.31921e+06	1.32615e+06	1.75449e+06	-0.452961	1.15101	0.118166	0.431922
RP_POS_233_07846a2_572	RP	POS	2.572	233.078					450040	117503	406414	63282	0.454783	1.06219	0.118195	0.431922
RP_POS_345_03259a1_447	RP	POS	1.447	345.033					4.34564e+06	2.14046e+06	3.45039e+06	1.73098e+06	0.452578	1.36096	0.118257	0.432063
RP_POS_1081_64185a10_553	RP	POS	10.553	1081.64					335197	118522	282843	109154	0.452189	0.928395	0.118329	0.432153
RP_POS_568_33746a10_415	RP	POS	10.415	568.337					1.4854e+06	641382	1.77504e+06	619205	-0.452153	0.961932	0.118321	0.432153
RP_NEG_187_13425a8_055	RP	NEG	8.055	187.134					655888	233260	755280	197844	-0.452237	1.36565	0.118425	0.432242
RP_POS_716_44928a10_71	RP	POS	10.71	716.449					2.02893e+06	627776	2.35813e+06	794379	-0.452473	1.06811	0.118411	0.432242
RP_NEG_371_15335a11_116	RP	NEG	11.116	371.153					760856	54507.5	739637	35650.9	0.45334	1.19697	0.11842	0.432242
RP_POS_129_55743a0_842	RP	POS	0.842	129.557					2.18648e+06	733098	1.82252e+06	847551	0.452014	0.9235	0.118571	0.432687
RP_POS_656_7912a0_485	RP	POS	0.485	656.791					521353	52692.4	497106	52957.4	0.451725	1.17938	0.118672	0.432893
RP_POS_430_27466a11_559	RP	POS	11.559	430.275					548064	86237.3	513795	60513.8	0.452665	1.09319	0.118675	0.432893
RP_NEG_448_8316a0_489	RP	NEG	0.489	448.832					582137	130099	514794	161427	0.452049	0.956475	0.118709	0.432929
RP_POS_970_2934a8_071	RP	POS	8.071	970.293					83568.8	54876.9	121050	100899	-0.454049	0.929864	0.11875	0.432991
RP_POS_124_92284a0_486	RP	POS	0.486	124.923					3.12683e+06	275340	2.99675e+06	291547	0.451478	0.922075	0.118901	0.43331
RP_POS_718_53784a13_603	RP	POS	13.603	718.538					1.14713e+06	1.93171e+06	2.19135e+06	2.56938e+06	-0.452087	1.34198	0.118895	0.43331
RP_NEG_406_87512a0_499	RP	NEG	0.499	406.875					71122.5	26111	57570.1	32571.2	0.451828	1.04272	0.118909	0.43331
RP_NEG_972_66705a0_488	RP	NEG	0.488	972.667					445422	120795	385465	139858	0.451554	0.974822	0.11896	0.433409
RP_POS_159_01318a16_157	RP	POS	16.157	159.013					4.94404e+07	2.87804e+07	6.85436e+07	5.1064e+07	-0.453485	0.996468	0.119032	0.433418
RP_POS_203_05904a15_296	RP	POS	15.296	203.059					1.32656e+07	5.7126e+06	1.11026e+07	3.38791e+06	0.45317	0.968075	0.119034	0.433418
HILIC_NEG_611_14532a8_504	HILIC	NEG	8.504	611.145	Glutathione (oxidized)		2		1.72822e+06	330951	1.87137e+06	291975	-0.451452	1.04498	0.119006	0.433418
RP_POS_678_43384a10_941	RP	POS	10.941	678.434					2.08926e+06	766199	2.52649e+06	1.10593e+06	-0.452265	1.21438	0.119062	0.433434
RP_POS_232_15428a2_146	RP	POS	2.146	232.154	Butylcarnitine				1.15595e+08	3.1941e+07	1.02836e+08	2.28615e+07	0.452076	0.941507	0.119087	0.43344
RP_POS_217_07463a15_286	RP	POS	15.286	217.075					1.20551e+06	504166	1.46353e+06	615444	-0.451396	0.93922	0.119212	0.433494
HILIC_POS_262_12842a5_908	HILIC	POS	5.908	262.128					1.39937e+06	395225	1.21522e+06	408259	0.451079	0.993244	0.119222	0.433494
RP_POS_309_23984a10_196	RP	POS	10.196	309.24					2.19343e+07	1.73275e+06	2.10391e+07	2.14808e+06	0.451483	0.952178	0.11918	0.433494
RP_POS_535_79364a10_55	RP	POS	10.55	535.794					293083	89670	256134	70195.6	0.451584	0.922147	0.119183	0.433494
RP_POS_279_19131a0_537	RP	POS	0.537	279.191					581305	224125	694663	268275	-0.451334	0.960034	0.119216	0.433494
RP_POS_193_98262a0_504	RP	POS	0.504	193.983					231805	70235.1	201137	63409.7	0.451116	0.929829	0.119254	0.433524
HILIC_NEG_155_87425a0_447	HILIC	NEG	0.447	155.874					1.66984e+06	111579	1.60184e+06	176880	0.452493	1.01333	0.119295	0.433586
RP_POS_463_3028a10_257	RP	POS	10.257	463.303					696875	591259	500250	76514.6	0.45862	0.950292	0.119356	0.433637
HILIC_NEG_325_18448a0_442	HILIC	NEG	0.442	325.184					160705	57353.6	185912	52567.9	-0.450981	0.931478	0.119348	0.433637
RP_NEG_227_2018a10_655	RP	NEG	10.655	227.202					4.32447e+06	533098	4.12939e+06	271530	0.453697	1.20278	0.119385	0.433653
RP_NEG_205_83978a0_6	RP	NEG	0.6	205.84					2.02847e+06	393052	2.18613e+06	285777	-0.451553	1.44163	0.119465	0.433769
RP_POS_293_20862a9_902	RP	POS	9.902	293.209					8.39043e+06	588344	8.16036e+06	394682	0.451952	0.923247	0.119463	0.433769
RP_POS_439_33972a10_981	RP	POS	10.981	439.34					441088	106933	486963	92875.3	-0.450835	1.09801	0.119553	0.433913
RP_POS_473_34473a10_494	RP	POS	10.494	473.345					6.19801e+06	1.18017e+06	6.80749e+06	1.46436e+06	-0.451059	1.06593	0.119539	0.433913
RP_POS_779_54272a13_2	RP	POS	13.2	779.543					311021	344240	480627	394652	-0.450799	1.5944	0.119576	0.433913
RP_POS_205_06828a0_539	RP	POS	0.539	205.068			4		1.20838e+07	2.88038e+06	1.07542e+07	2.92923e+06	0.450513	0.920891	0.119692	0.433989
HILIC_NEG_200_85924a3_708	HILIC	NEG	3.708	200.859					4.46648e+06	1.61726e+06	5.36205e+06	2.2384e+06	-0.451376	0.963777	0.119638	0.433989
RP_POS_661_00031a0_765	RP	POS	0.765	661					1.21084e+06	206824	1.30551e+06	206827	-0.450536	0.956258	0.119672	0.433989
RP_POS_676_5271a13_848	RP	POS	13.848	676.527					595415	689229	1.10252e+06	1.39474e+06	-0.453559	1.34307	0.119658	0.433989
RP_NEG_369_20517a10_653	RP	NEG	10.653	369.205					845387	450136	680979	228158	0.453322	0.966334	0.119722	0.434009
RP_POS_164_93008a0_498	RP	POS	0.498	164.93					193077	53687.7	165701	65310.6	0.450719	1.11891	0.119773	0.434022
RP_NEG_721_46246a11_209	RP	NEG	11.209	721.462					181817	44790.1	200455	36141.3	-0.450786	0.928837	0.119765	0.434022
RP_NEG_176_93604a0_537	RP	NEG	0.537	176.936					1.83442e+06	734605	1.48361e+06	797603	0.450345	0.93923	0.119878	0.434057
RP_POS_232_02736a2_345	RP	POS	2.345	232.027					1.78585e+06	1.6954e+06	2.64674e+06	2.04888e+06	-0.450601	0.995698	0.119856	0.434057
HILIC_POS_314_21466a0_637	HILIC	POS	0.637	314.215					128439	106856	86474.9	72938.3	0.451442	0.922009	0.119815	0.434057
RP_POS_341_17856a10_649	RP	POS	10.649	341.179					1.12344e+06	589627	901477	344714	0.452263	1.00228	0.119863	0.434057
RP_POS_1002_65613a10_552	RP	POS	10.552	1002.66					576132	242260	475262	195994	0.450581	0.938628	0.119931	0.434162
HILIC_POS_248_14941a4_02	HILIC	POS	4.02	248.149					4.1619e+07	3.6595e+07	2.88278e+07	1.3881e+07	0.45468	0.93018	0.12003	0.434432
RP_POS_513_27722a10_278	RP	POS	10.278	513.277					191413	91844.3	155261	63321.9	0.451062	0.921635	0.120091	0.434568
RP_POS_937_66321a8_416	RP	POS	8.416	937.663					66499.1	42409.1	239967	525014	-0.458004	1.24898	0.12012	0.434587
HILIC_NEG_102_93194a1_616	HILIC	NEG	1.616	102.932					527568	283385	424452	142087	0.452658	1.09688	0.120332	0.435134
RP_POS_174_18529a2_277	RP	POS	2.277	174.185					30003.5	46051	14320.7	13099.9	0.455665	0.933089	0.120326	0.435134
RP_POS_543_16418a5_852	RP	POS	5.852	543.164					1.14718e+06	765233	855232	474275	0.451342	0.924953	0.120343	0.435134
RP_NEG_459_19611a11_116	RP	NEG	11.116	459.196					959279	48146.2	937936	45240	0.449725	0.928287	0.120383	0.435177
RP_POS_429_23987a11_343	RP	POS	11.343	429.24					8.5423e+06	911678	8.16624e+06	722238	0.450092	0.926387	0.120403	0.435177
RP_NEG_365_21008a11_209	RP	NEG	11.209	365.21					222924	35688.6	239583	37249.1	-0.449573	0.919472	0.120498	0.435433
RP_NEG_263_9133a0_711	RP	NEG	0.711	263.913					660309	418488	503895	239327	0.451567	0.943234	0.120558	0.435563
RP_POS_181_55086a15_285	RP	POS	15.285	181.551					728581	293571	601848	260576	0.449465	0.927443	0.120673	0.435607
RP_POS_195_06537a7_612	RP	POS	7.612	195.065					953065	35981.6	934849	43434.5	0.449615	0.94602	0.120686	0.435607
RP_POS_280_82346a1_67	RP	POS	1.67	280.823					474744	344939	354193	132884	0.453772	1.02176	0.120712	0.435607
RP_NEG_418_88135a0_485	RP	NEG	0.485	418.881					973017	93651.9	930479	92752.2	0.449299	0.943497	0.120719	0.435607
RP_POS_928_12549a8_061	RP	POS	8.061	928.125					101556	82901.8	144189	102675	-0.449728	0.988408	0.120657	0.435607
RP_POS_236_16438a7_424	RP	POS	7.424	236.164					3.59848e+06	189712	3.50866e+06	203621	0.449315	0.927195	0.120738	0.435607
HILIC_POS_346_22217a0_557	HILIC	POS	0.557	346.222					1.53089e+06	632958	1.90443e+06	964910	-0.450572	1.19497	0.120724	0.435607
RP_POS_824_53815a13_781	RP	POS	13.781	824.538					2.47699e+06	5.8947e+06	5.14261e+06	5.78814e+06	-0.449207	1.08103	0.120799	0.435739
RP_POS_545_55438a5_704	RP	POS	5.704	545.554					338861	353336	211728	167661	0.452382	0.998685	0.120849	0.435757
RP_POS_772_52435a13_837	RP	POS	13.837	772.524					7.1247e+06	8.99029e+06	1.25757e+07	1.42366e+07	-0.450631	1.09189	0.120852	0.435757
RP_NEG_814_77679a0_484	RP	NEG	0.484	814.777					1.37896e+06	138112	1.32251e+06	107161	0.44958	1.00494	0.120901	0.435848
RP_NEG_240_05168a1_308	RP	NEG	1.308	240.052					1.75041e+07	3.51509e+06	1.88706e+07	2.34362e+06	-0.450236	1.08526	0.120934	0.43588
RP_POS_873_04218a7_723	RP	POS	7.723	873.042					306070	237240	423328	275334	-0.449166	0.917053	0.12098	0.435922
RP_NEG_971_21033a0_576	RP	NEG	0.576	971.21					817344	379770	678908	194108	0.451746	0.943891	0.120994	0.435922
RP_POS_505_30298a13_323	RP	POS	13.323	505.303					451623	834232	882650	1.04298e+06	-0.449296	0.959933	0.12105	0.436039
HILIC_NEG_200_85898a0_558	HILIC	NEG	0.558	200.859					4.05033e+06	1.52412e+06	4.86346e+06	2.00594e+06	-0.449338	1.13705	0.121176	0.43604
RP_POS_231_92134a15_596	RP	POS	15.596	231.921					649116	37278.4	631623	39457.1	0.448679	0.987691	0.121267	0.43604
RP_POS_276_07135a1_095	RP	POS	1.095	276.071					7.72876e+06	1.83129e+06	8.50283e+06	1.55441e+06	-0.448669	1.10457	0.121434	0.43604
RP_NEG_349_23648a11_208	RP	NEG	11.208	349.236					4.01042e+06	660032	4.29855e+06	603467	-0.448577	0.924255	0.121386	0.43604
RP_POS_353_11649a5_782	RP	POS	5.782	353.116					3.98227e+07	1.39537e+07	3.07321e+07	2.43732e+07	0.450555	1.14367	0.121404	0.43604
RP_POS_409_33109a11_204	RP	POS	11.204	409.331					849088	235173	979381	327968	-0.449456	1.07253	0.121287	0.43604
RP_POS_461_24872a3_539	RP	POS	3.539	461.249					778450	598320	522996	520142	0.44862	1.16176	0.121427	0.43604
RP_POS_606_08356a8_218	RP	POS	8.218	606.084					52221.1	44312.9	232312	546583	-0.456783	1.25044	0.121113	0.43604
RP_POS_608_34369a4_872	RP	POS	4.872	608.344					430778	210370	534961	245511	-0.448645	1.08043	0.121434	0.43604
RP_NEG_802_815a0_462	RP	NEG	0.462	802.815					172710	29585.6	186902	32638.7	-0.448538	0.992164	0.121431	0.43604
RP_POS_806_06085a13_305	RP	POS	13.305	806.061					255970	196002	568643	934540	-0.455524	1.28607	0.121226	0.43604
RP_POS_1009_60236a8_237	RP	POS	8.237	1009.6					122561	173078	636881	1.55772e+06	-0.456452	1.28348	0.121233	0.43604
RP_POS_165_0312a1_79	RP	POS	1.79	165.031					1.0423e+06	291561	924644	218929	0.449244	0.968928	0.121295	0.43604
RP_POS_383_29462a11_55	RP	POS	11.55	383.295					1.98077e+06	843574	1.5899e+06	871068	0.448783	0.972881	0.121163	0.43604
RP_POS_561_39691a10_367	RP	POS	10.367	561.397					1.24925e+07	904593	1.28624e+07	703874	-0.449296	1.00009	0.121133	0.43604
RP_POS_780_55322a12_687	RP	POS	12.687	780.553					5.84626e+06	2.07957e+06	6.95789e+06	2.74482e+06	-0.449399	1.22346	0.121134	0.43604
RP_NEG_232_914a0_825	RP	NEG	0.825	232.914					545540	255167	674073	306656	-0.448587	0.938463	0.12155	0.436367
RP_POS_283_1152a6_417	RP	POS	6.417	283.115					6.05468e+06	2.73231e+06	5.01142e+06	1.72074e+06	0.449773	1.03613	0.12159	0.436426
RP_POS_592_39722a10_867	RP	POS	10.867	592.397					1.42937e+06	404213	1.64065e+06	516321	-0.448606	1.02206	0.121701	0.436738
HILIC_POS_177_07474a1_227	HILIC	POS	1.227	177.075					813023	382090	975173	328326	-0.448162	0.975388	0.121841	0.436867
HILIC_NEG_132_90045a2_966	HILIC	NEG	2.966	132.9					2.80106e+07	9.7199e+06	3.23225e+07	9.22682e+06	-0.447984	0.940167	0.121857	0.436867
HILIC_POS_453_18799a2_821	HILIC	POS	2.821	453.188					383362	109639	338968	83482	0.448533	0.937188	0.121852	0.436867
HILIC_NEG_530_70697a2_901	HILIC	NEG	2.901	530.707					224052	74994.7	188687	80353.3	0.448014	0.945979	0.121845	0.436867
RP_POS_858_85449a8_69	RP	POS	8.69	858.854					208209	137933	277805	166431	-0.448293	1.1446	0.12181	0.436867
RP_POS_943_72369a8_414	RP	POS	8.414	943.724					53540.2	29722.9	177271	376414	-0.455839	1.27699	0.121895	0.436917
HILIC_NEG_134_89471a6_142	HILIC	NEG	6.142	134.895					2.22212e+07	2.05442e+06	2.32125e+07	2.29637e+06	-0.447986	1.29317	0.121921	0.436923
RP_NEG_378_91483a0_462	RP	NEG	0.462	378.915					866843	138271	928678	133630	-0.447766	0.923919	0.122033	0.437238
HILIC_POS_164_09183a6_381	HILIC	POS	6.381	164.092					167994	85030	210997	103201	-0.447792	0.937498	0.122252	0.437382
RP_POS_166_98492a11_168	RP	POS	11.168	166.985					9.48609e+06	1.65159e+06	8.59499e+06	2.2207e+06	0.448315	0.965693	0.122121	0.437382
RP_NEG_216_92863a0_543	RP	NEG	0.543	216.929					269857	107455	217485	122420	0.447692	0.916511	0.122203	0.437382
HILIC_NEG_152_00247a7_221	HILIC	NEG	7.221	152.002					36861.6	48848.4	181346	438864	-0.455196	0.934932	0.122263	0.437382
RP_POS_217_14317a5_948	RP	POS	5.948	217.143					570663	59335	546970	43579.7	0.448111	0.965599	0.12234	0.437382
RP_POS_245_18744a10_913	RP	POS	10.913	245.187					4.13745e+06	1.86965e+06	3.40017e+06	1.32172e+06	0.448338	0.928268	0.122295	0.437382
RP_NEG_407_31747a11_225	RP	NEG	11.225	407.317					116818	37165.7	137416	52045.5	-0.448453	1.06827	0.122157	0.437382
RP_POS_546_823a0_486	RP	POS	0.486	546.823					1.3861e+07	881022	1.34423e+07	959334	0.447678	0.925706	0.122149	0.437382
RP_POS_800_65997a7_691	RP	POS	7.691	800.66					161952	124113	229131	167839	-0.448099	0.997026	0.122326	0.437382
RP_POS_1081_49719a8_231	RP	POS	8.231	1081.5					129764	159818	710559	1.76778e+06	-0.455208	1.31651	0.122362	0.437382
RP_POS_280_12912a2_123	RP	POS	2.123	280.129					2.01154e+06	1.20556e+06	1.49852e+06	1.04603e+06	0.44757	1.09741	0.122328	0.437382
RP_POS_746_50879a13_238	RP	POS	13.238	746.509					875463	2.16338e+06	2.40067e+06	4.1913e+06	-0.450135	1.27254	0.122298	0.437382
RP_POS_361_1467a10_65	RP	POS	10.65	361.147					447638	253150	354506	138032	0.449649	0.949319	0.122422	0.437406
RP_POS_379_28403a10_532	RP	POS	10.532	379.284					1.49769e+06	695155	1.16418e+06	770848	0.447411	0.995853	0.122401	0.437406
RP_NEG_439_08612a0_557	RP	NEG	0.557	439.086					764137	328420	644432	171364	0.449842	0.918459	0.122489	0.437406
RP_POS_916_13452a8_321	RP	POS	8.321	916.135					167849	91954.5	226704	157552	-0.449166	0.917055	0.122481	0.437406
RP_POS_943_0166a8_696	RP	POS	8.696	943.017					232656	174078	320904	212307	-0.447581	1.35565	0.122446	0.437406
RP_NEG_249_18637a10_293	RP	NEG	10.293	249.186					374040	93546.2	426309	132795	-0.448045	1.09837	0.12256	0.437573
RP_POS_303_15646a8_337	RP	POS	8.337	303.156					513197	52187.7	484082	73929.5	0.447987	1.02425	0.122601	0.437633
RP_POS_411_76956a13_436	RP	POS	13.436	411.77					438718	689523	859430	1.10895e+06	-0.448569	1.08829	0.122675	0.437802
RP_NEG_518_81708a0_488	RP	NEG	0.488	518.817					565608	98550.1	512917	130987	0.447594	0.954891	0.122696	0.437802
RP_POS_551_31262a10_341	RP	POS	10.341	551.313					291009	112124	244424	92036.6	0.447199	1.04949	0.12277	0.437979
HILIC_NEG_119_90752a0_794	HILIC	NEG	0.794	119.908					343344	86879.6	310726	51995.7	0.448533	0.93328	0.122893	0.438161
HILIC_NEG_187_94191a7_888	HILIC	NEG	7.888	187.942					50344.9	23426.6	89615.9	118156	-0.453638	0.92697	0.122891	0.438161
RP_NEG_684_41077a10_96	RP	NEG	10.96	684.411					110708	52672.2	139834	73725	-0.447601	1.12664	0.122884	0.438161
RP_NEG_311_16901a11_559	RP	NEG	11.559	311.169					370898	67255.3	343523	52399.3	0.447124	0.953156	0.122983	0.438309
RP_POS_794_52966a11_867	RP	POS	11.867	794.53					624875	314565	810999	485507	-0.447981	1.14772	0.12298	0.438309
RP_NEG_589_44977a15_594	RP	NEG	15.594	589.45					180473	23579.1	170147	21920.3	0.446658	0.919936	0.123012	0.438327
RP_NEG_636_34241a15_584	RP	NEG	15.584	636.342					370136	43043.5	352018	36555.2	0.446791	0.91311	0.12304	0.438341
HILIC_POS_406_24356a3_624	HILIC	POS	3.624	406.244					866185	396413	1.08935e+06	570294	-0.447427	1.22222	0.123144	0.438432
RP_POS_473_32346a10_893	RP	POS	10.893	473.323					2.20911e+06	270371	2.0969e+06	221844	0.446793	1.12296	0.123121	0.438432
RP_POS_772_54822a11_869	RP	POS	11.869	772.548					2.95974e+06	1.36513e+06	3.65403e+06	1.67925e+06	-0.446772	0.91569	0.123163	0.438432
RP_POS_417_76511a11_329	RP	POS	11.329	417.765					528421	258282	679342	391971	-0.447684	1.16604	0.123157	0.438432
HILIC_NEG_312_83664a0_982	HILIC	NEG	0.982	312.837					817908	355623	676633	259105	0.447113	0.936513	0.123226	0.438571
RP_POS_336_18488a11_204	RP	POS	11.204	336.185					365214	97191.8	411145	105342	-0.4463	0.917491	0.123328	0.438763
RP_POS_295_16663a10_748	RP	POS	10.748	295.167					1.33601e+06	149508	1.39537e+06	108835	-0.447017	1.05589	0.123311	0.438763
HILIC_NEG_422_95422a6_686	HILIC	NEG	6.686	422.954					912666	328253	749836	387741	0.446369	0.913858	0.123411	0.438887
RP_POS_788_8092a6_474	RP	POS	6.474	788.809					338627	227128	480935	379596	-0.447939	0.924709	0.123401	0.438887
RP_POS_1120_323a13_808	RP	POS	13.808	1120.32					121687	122163	255795	394896	-0.451548	1.21501	0.123459	0.438972
RP_NEG_308_86417a3_422	RP	NEG	3.422	308.864					29934.4	47743.8	14134.2	8677.06	0.453089	0.930561	0.123496	0.438994
RP_POS_759_63678a14_78	RP	POS	14.78	759.637					2.34762e+06	2.99657e+06	4.21495e+06	4.97395e+06	-0.447768	1.49076	0.123514	0.438994
RP_POS_1010_13086a8_058	RP	POS	8.058	1010.13					137878	117888	198875	149370	-0.446417	1.01509	0.123552	0.439044
RP_POS_271_9519a0_498	RP	POS	0.498	271.952					877038	123074	941617	159471	-0.446463	0.991981	0.123582	0.439065
RP_POS_777_57568a7_676	RP	POS	7.676	777.576					76487.1	76939.8	109879	70400.5	-0.445944	0.937992	0.123645	0.439204
RP_NEG_185_02219a0_569	RP	NEG	0.569	185.022					370242	218864	451051	123909	-0.447415	0.930038	0.124132	0.439332
RP_POS_146_08118a15_414	RP	POS	15.414	146.081					6.46914e+06	2.16329e+06	7.55781e+06	2.62407e+06	-0.445848	0.929039	0.123923	0.439332
RP_NEG_190_92882a3_689	RP	NEG	3.689	190.929					180040	106588	250934	192884	-0.44793	1.09321	0.123816	0.439332
HILIC_NEG_199_80507a3_046	HILIC	NEG	3.046	199.805					5.24382e+07	4.56007e+07	7.4344e+07	5.10826e+07	-0.445569	0.926117	0.124004	0.439332
RP_POS_236_07146a3_501	RP	POS	3.501	236.071					2.01343e+07	9.34513e+06	2.43879e+07	9.46777e+06	-0.445358	0.927563	0.1241	0.439332
RP_NEG_304_91455a15_269	RP	NEG	15.269	304.915					1.51016e+07	347261	1.4678e+07	1.25854e+06	0.4516	0.986632	0.123795	0.439332
RP_POS_487_19366a5_898	RP	POS	5.898	487.194					128439	77737.9	183410	152089	-0.448109	0.916051	0.124071	0.439332
RP_POS_854_56696a13_011	RP	POS	13.011	854.567					457151	399396	715559	697566	-0.447643	1.26214	0.123879	0.439332
RP_NEG_904_67877a0_488	RP	NEG	0.488	904.679					379358	107197	324786	132520	0.445918	0.971858	0.123912	0.439332
RP_POS_988_11066a4_484	RP	POS	4.484	988.111					612405	375291	902132	816952	-0.448686	0.918916	0.124133	0.439332
RP_NEG_288_93683a0_439	RP	NEG	0.439	288.937					705529	618450	1.12238e+06	1.1386e+06	-0.447951	1.53042	0.123888	0.439332
RP_POS_291_64682a10_208	RP	POS	10.208	291.647					1.57413e+06	478077	1.77707e+06	416112	-0.445957	0.910555	0.123711	0.439332
RP_POS_295_22424a9_96	RP	POS	9.96	295.224					3.68344e+06	233622	3.57117e+06	261676	0.445768	1.07313	0.123831	0.439332
RP_NEG_297_1528a11_552	RP	NEG	11.552	297.153					357977	56468.6	336702	34664.4	0.447127	0.938285	0.123971	0.439332
RP_NEG_324_52963a2_167	RP	NEG	2.167	324.53					1.00985e+06	727540	701242	633833	0.445467	1.40836	0.124133	0.439332
RP_POS_360_83237a0_488	RP	POS	0.488	360.832					625127	123493	566754	134381	0.445483	0.913435	0.124039	0.439332
RP_NEG_617_20532a0_571	RP	NEG	0.571	617.205					5.28021e+06	6.89975e+06	2.99905e+06	1.29119e+06	0.452258	0.945042	0.124141	0.439332
RP_POS_1009_33136a8_236	RP	POS	8.236	1009.33					274480	356242	1.0703e+06	2.4183e+06	-0.453043	1.23508	0.123809	0.439332
RP_NEG_1066_66211a0_488	RP	NEG	0.488	1066.66					148923	55549.9	121340	65943.7	0.445562	0.948197	0.124119	0.439332
RP_POS_507_91345a11_377	RP	POS	11.377	507.913					236361	38680.3	218741	39262	0.445282	1.04127	0.124166	0.439335
HILIC_NEG_243_96808a1_516	HILIC	NEG	1.516	243.968					7.88344e+07	9.99488e+06	8.23948e+07	4.7258e+06	-0.448383	1.06018	0.124244	0.439479
RP_POS_246_16988a3_095	RP	POS	3.095	246.17	Valeryl-L-carnitine				3.33101e+06	1.25977e+06	2.83735e+06	888083	0.446068	0.931115	0.124255	0.439479
RP_NEG_1058_67542a0_487	RP	NEG	0.487	1058.68					280508	97246.4	235305	102752	0.445054	0.913634	0.124384	0.439848
RP_NEG_482_78909a6_521	RP	NEG	6.521	482.789					1861.97	985.523	1460.89	775.774	0.4454	0.994827	0.124439	0.439929
RP_POS_721_57709a14_019	RP	POS	14.019	721.577					437266	434280	678501	615884	-0.445836	0.92188	0.124455	0.439929
HILIC_NEG_152_00246a7_977	HILIC	NEG	7.977	152.002					6080.92	5433.3	4080.12	3058.88	0.446865	1.03651	0.124633	0.440387
RP_POS_487_10486a7_921	RP	POS	7.921	487.105					392207	67615.7	367303	38098.7	0.44686	0.91374	0.124633	0.440387
HILIC_NEG_147_02991a5_914	HILIC	NEG	5.914	147.03					168724	46859.4	202919	95533.1	-0.447485	1.12804	0.124821	0.44088
RP_POS_367_28171a11_148	RP	POS	11.148	367.282					2.13996e+06	694548	2.46004e+06	723574	-0.444543	0.91368	0.124819	0.44088
RP_POS_719_56921a12_624	RP	POS	12.624	719.569					1.42484e+06	1.0041e+06	1.88974e+06	1.05583e+06	-0.444458	1.45234	0.124899	0.440982
RP_POS_357_15088a10_649	RP	POS	10.649	357.151					818435	437899	656715	250422	0.44647	0.942744	0.124892	0.440982
RP_POS_246_11563a6_912	RP	POS	6.912	246.116					1.2309e+06	575262	1.48194e+06	536846	-0.444434	0.965235	0.124934	0.441021
RP_POS_310_31021a10_302	RP	POS	10.302	310.31					908762	73062.2	880563	49358.1	0.445449	1.32468	0.124971	0.441067
HILIC_POS_194_13875a3_457	HILIC	POS	3.457	194.139					719187	1.45225e+06	234238	370412	0.450406	0.920841	0.125027	0.441179
RP_POS_387_19531a10_661	RP	POS	10.661	387.195					353831	93929.8	316395	70185.5	0.444719	1.03428	0.125202	0.441538
RP_NEG_525_07385a0_565	RP	NEG	0.565	525.074					497453	101249	545293	110730	-0.444165	1.04145	0.125191	0.441538
RP_POS_876_72681a0_485	RP	POS	0.485	876.727					575355	62195.4	542867	80568.4	0.444612	1.09674	0.125185	0.441538
RP_POS_338_06509a0_559	RP	POS	0.559	338.065					568964	196575	685364	306602	-0.445157	0.914392	0.125462	0.442306
RP_POS_630_78406a0_486	RP	POS	0.486	630.784					6.31807e+06	785380	5.94315e+06	876205	0.443878	0.906587	0.125469	0.442306
RP_POS_196_16963a15_59	RP	POS	15.59	196.17					4.54284e+06	659414	4.28266e+06	480075	0.44434	1.23242	0.125628	0.442517
RP_POS_217_15584a9_278	RP	POS	9.278	217.156					1.3319e+06	76533.8	1.29818e+06	73204.6	0.443588	0.906029	0.125655	0.442517
RP_POS_134_95874a15_392	RP	POS	15.392	134.959					2.5822e+07	1.21078e+07	3.37331e+07	2.15498e+07	-0.445757	1.05604	0.125599	0.442517
RP_POS_185_15367a7_21	RP	POS	7.21	185.154					1.07449e+06	351817	1.3101e+06	646590	-0.445791	0.942193	0.125737	0.442517
RP_NEG_321_04407a7_549	RP	NEG	7.549	321.044					356085	18922.1	363793	15056.1	-0.444036	1.17403	0.125593	0.442517
RP_POS_828_55078a13_185	RP	POS	13.185	828.551					461921	625695	756726	682712	-0.443497	0.906575	0.125772	0.442517
HILIC_POS_244_07918a6_2	HILIC	POS	6.2	244.079					318403	127362	263709	115262	0.443583	0.995665	0.125713	0.442517
RP_NEG_252_73643a15_597	RP	NEG	15.597	252.736					1.04845e+06	49072.3	1.02522e+06	53979.7	0.443568	0.95748	0.12572	0.442517
RP_POS_391_86893a0_497	RP	POS	0.497	391.869					203744	49108.4	183326	41214.3	0.443689	0.941491	0.125758	0.442517
RP_NEG_570_50067a15_599	RP	NEG	15.599	570.501					411585	36654.3	394912	37405.6	0.443533	0.917008	0.125691	0.442517
HILIC_POS_351_15829a6_711	HILIC	POS	6.711	351.158					629032	341164	503826	192026	0.44545	0.929366	0.125856	0.442725
HILIC_NEG_187_88898a9_162	HILIC	NEG	9.162	187.889					223156	93728.8	275378	134392	-0.444	1.09929	0.126095	0.442882
RP_POS_307_18781a8_608	RP	POS	8.608	307.188					2.46314e+06	558930	2.69475e+06	466230	-0.443324	0.932014	0.126092	0.442882
RP_POS_316_23035a8_382	RP	POS	8.382	316.23					1.02238e+06	968172	677901	468000	0.446142	0.91283	0.126052	0.442882
RP_POS_851_76141a6_432	RP	POS	6.432	851.761					270719	150307	367553	263052	-0.445185	1.0345	0.126008	0.442882
RP_NEG_950_20758a0_487	RP	NEG	0.487	950.208					88571.6	49014	68667.5	38805	0.443556	0.925732	0.126028	0.442882
RP_POS_956_90845a7_681	RP	POS	7.681	956.908					107288	81134.6	77493.5	45868.6	0.445256	1.14916	0.126001	0.442882
RP_POS_443_33411a10_657	RP	POS	10.657	443.334					5.59151e+07	7.79976e+06	5.27726e+07	6.04608e+06	0.443612	0.906252	0.126044	0.442882
RP_POS_772_54816a11_949	RP	POS	11.949	772.548					1.86142e+06	958778	2.38625e+06	1.33921e+06	-0.443901	0.972814	0.126076	0.442882
RP_POS_762_59979a14_837	RP	POS	14.837	762.6	PC(17:0/17:0)				992324	1.79536e+06	3.0486e+06	6.1261e+06	-0.448478	1.29844	0.126243	0.443314
RP_POS_822_56372a11_972	RP	POS	11.972	822.564					893620	368417	1.09764e+06	524256	-0.44358	0.907633	0.126431	0.44389
RP_POS_1074_75073a0_478	RP	POS	0.478	1074.75					315239	90745.9	366134	131577	-0.443603	1.02653	0.12649	0.44397
RP_NEG_345_80667a0_652	RP	NEG	0.652	345.807					167202	70114.8	197186	63157.8	-0.442689	0.949417	0.126503	0.44397
RP_POS_660_56842a12_277	RP	POS	12.277	660.568					223940	347700	108288	89072.7	0.448617	1.03245	0.126533	0.44399
RP_NEG_401_1431a10_652	RP	NEG	10.652	401.143					154221	89361.9	122358	44094.7	0.445361	0.951647	0.12662	0.444039
RP_POS_853_07117a6_418	RP	POS	6.418	853.071					201455	88662.6	257104	150265	-0.444313	0.917249	0.126603	0.444039
RP_POS_447_2868a11_199	RP	POS	11.199	447.287					301350	82378.9	346227	114481	-0.443294	1.05738	0.126587	0.444039
RP_POS_692_44849a10_957	RP	POS	10.957	692.448					616874	280779	773823	405469	-0.443345	1.17	0.126698	0.444055
RP_POS_300_22925a10_217	RP	POS	10.217	300.229					368249	26730.3	353861	36488.8	0.443143	0.984111	0.126651	0.444055
RP_POS_1010_09741a8_056	RP	POS	8.056	1010.1					148573	200296	255448	269889	-0.443035	0.905137	0.126698	0.444055
HILIC_NEG_172_83015a6_06	HILIC	NEG	6.06	172.83					9774.63	15983.3	4370.12	5256.63	0.447287	0.930852	0.126847	0.444492
RP_POS_421_22614a12_959	RP	POS	12.959	421.226					500745	382074	663562	342374	-0.442201	1.09162	0.12694	0.444662
RP_POS_306_0488a0_578	RP	POS	0.578	306.049					3.80841e+06	2.63268e+06	2.78183e+06	1.86958e+06	0.442946	1.44803	0.126945	0.444662
HILIC_NEG_190_9287a6_936	HILIC	NEG	6.936	190.929					60672.9	26599.8	129418	211280	-0.449424	0.963034	0.126998	0.444763
HILIC_POS_60_04532a6_158	HILIC	POS	6.158	60.0453					2.91015e+06	331025	3.10106e+06	500589	-0.443196	1.12389	0.12703	0.444763
RP_NEG_460_17694a5_832	RP	NEG	5.832	460.177					1.17506e+06	530702	1.441e+06	648246	-0.442289	0.945382	0.127047	0.444763
RP_POS_155_10666a6_586	RP	POS	6.586	155.107					1.30846e+06	96552.3	1.2618e+06	110954	0.44197	0.930945	0.127193	0.444909
RP_NEG_351_0192a5_598	RP	NEG	5.598	351.019					264389	65272.7	234906	66226.3	0.441808	0.902499	0.127207	0.444909
RP_NEG_600_78088a0_489	RP	NEG	0.489	600.781					833134	202595	739463	215055	0.441773	0.970965	0.12726	0.444909
RP_NEG_1074_64783a0_489	RP	NEG	0.489	1074.65					64051.4	44432.9	47112.7	29397.7	0.442956	0.931637	0.127238	0.444909
RP_POS_292_84518a0_488	RP	POS	0.488	292.845					2.56308e+06	474748	2.34038e+06	517506	0.44187	0.906813	0.127201	0.444909
RP_POS_328_8844a0_485	RP	POS	0.485	328.884					1.60555e+06	97636	1.56629e+06	75943.2	0.442329	0.913138	0.12716	0.444909
RP_POS_540_31012a11_207	RP	POS	11.207	540.31					316910	116717	364568	94542.7	-0.442101	1.09754	0.127241	0.444909
RP_POS_395_28729a13_823	RP	POS	13.823	395.287					298330	473574	499821	423848	-0.441769	1.01582	0.127324	0.445045
RP_POS_1164_45923a8_228	RP	POS	8.228	1164.46					135059	183781	551931	1.27997e+06	-0.44884	1.21692	0.127375	0.445138
RP_POS_196_06039a0_572	RP	POS	0.572	196.06					241128	145629	191699	50992.8	0.446149	0.914946	0.127576	0.445756
HILIC_NEG_206_9729a6_213	HILIC	NEG	6.213	206.973					187026	280051	96318.2	27471.5	0.448797	0.925547	0.127692	0.446074
RP_POS_141_00046a1_423	RP	POS	1.423	141					7.88434e+06	3.99568e+06	9.64034e+06	3.84826e+06	-0.441111	0.956101	0.127832	0.446243
HILIC_NEG_312_83667a6_441	HILIC	NEG	6.441	312.837					322260	33365	305782	39932	0.441281	0.985633	0.127888	0.446243
RP_POS_421_29782a11_889	RP	POS	11.889	421.298					254255	302228	153925	79811.8	0.446967	0.94555	0.12786	0.446243
RP_POS_673_58881a13_156	RP	POS	13.156	673.589					108647	76146.6	81965.1	34543.7	0.444509	0.932455	0.127795	0.446243
RP_POS_524_27472a10_28	RP	POS	10.28	524.275					1.02227e+07	2.31307e+06	9.15002e+06	2.47691e+06	0.4411	0.905245	0.127864	0.446243
RP_NEG_783_19067a0_534	RP	NEG	0.534	783.191					125438	77637.9	164243	94786.4	-0.441337	1.00337	0.127886	0.446243
RP_POS_1081_21375a8_279	RP	POS	8.279	1081.21					80935.2	72469.3	155568	221462	-0.44607	1.1224	0.127915	0.446252
RP_POS_391_16446a8_964	RP	POS	8.964	391.164					430335	75603.3	398958	64154.6	0.440983	1.04858	0.128117	0.44687
RP_NEG_1009_16608a0_579	RP	NEG	0.579	1009.17					1.19848e+06	406249	1.01515e+06	413488	0.440747	0.92965	0.128147	0.44689
RP_POS_1134_09277a8_409	RP	POS	8.409	1134.09					84444.3	48845.2	244189	493812	-0.448228	1.21505	0.128172	0.446893
HILIC_NEG_144_92342a0_921	HILIC	NEG	0.921	144.923					5.14042e+07	4.22483e+06	5.37973e+07	6.27891e+06	-0.440686	1.0151	0.129167	0.4471
RP_POS_182_02356a15_546	RP	POS	15.546	182.024					1.35224e+07	444837	1.29982e+07	1.57821e+06	0.445254	0.960402	0.129141	0.4471
HILIC_POS_192_13829a0_462	HILIC	POS	0.462	192.138					1.06449e+07	683894	1.0276e+07	943888	0.441075	1.02824	0.128516	0.4471
HILIC_POS_58_06569a1_454	HILIC	POS	1.454	58.0657					6.18012e+06	1.9053e+06	7.1535e+06	2.41503e+06	-0.440967	0.900549	0.128319	0.4471
HILIC_NEG_152_00232a6_684	HILIC	NEG	6.684	152.002					94499.7	205890	27446.2	35535.4	0.446921	1.19498	0.128791	0.4471
HILIC_NEG_180_97356a6_428	HILIC	NEG	6.428	180.974					51105.3	124676	10750.3	16517.3	0.446847	1.03316	0.129157	0.4471
HILIC_NEG_196_89513a6_55	HILIC	NEG	6.55	196.895					174921	96452.7	218825	100060	-0.440269	1.09073	0.128579	0.4471
RP_POS_237_1459a7_732	RP	POS	7.732	237.146					1.05107e+06	136786	992365	126121	0.439785	1.08141	0.129046	0.4471
RP_POS_279_15906a9_457	RP	POS	9.457	279.159					9.02589e+06	513908	8.8337e+06	322465	0.441445	0.942355	0.128818	0.4471
HILIC_POS_280_12906a5_519	HILIC	POS	5.519	280.129					231353	137613	172845	124250	0.439822	1.05781	0.129039	0.4471
HILIC_POS_358_2222a1_585	HILIC	POS	1.585	358.222					890332	255534	749476	365096	0.440501	1.12165	0.129163	0.4471
RP_POS_434_19543a6_019	RP	POS	6.019	434.195					2.17013e+06	1.24149e+06	1.68357e+06	910445	0.440446	1.0542	0.129029	0.4471
RP_POS_458_32358a9_618	RP	POS	9.618	458.324					364368	75161.8	333626	61652	0.440716	0.903025	0.128434	0.4471
RP_POS_459_30807a10_656	RP	POS	10.656	459.308					3.51673e+06	394215	3.69431e+06	400940	-0.440145	1.10813	0.128682	0.4471
RP_POS_634_37036a10_309	RP	POS	10.309	634.37					519640	191478	626727	278912	-0.4411	0.963035	0.128713	0.4471
RP_NEG_648_79138a15_292	RP	NEG	15.292	648.791					892124	49871.2	852808	113010	0.443425	1.0789	0.12888	0.4471
RP_POS_678_43359a10_775	RP	POS	10.775	678.434					1.58304e+06	582177	1.87731e+06	726326	-0.440563	1.18045	0.128632	0.4471
RP_POS_686_4386a10_704	RP	POS	10.704	686.439					719812	233848	825477	239526	-0.439941	0.924616	0.128866	0.4471
RP_POS_730_57361a15_083	RP	POS	15.083	730.574					288492	495465	576915	763304	-0.441647	1.07194	0.128478	0.4471
RP_POS_796_84198a8_229	RP	POS	8.229	796.842					288628	349682	725471	1.31981e+06	-0.445624	1.10265	0.129008	0.4471
RP_POS_845_26465a7_717	RP	POS	7.717	845.265					82193.3	58923.1	115120	85698.3	-0.44119	0.91173	0.128627	0.4471
RP_POS_871_29205a7_682	RP	POS	7.682	871.292					107506	97108.4	163143	146205	-0.441708	0.917847	0.12832	0.4471
RP_POS_1081_42773a8_23	RP	POS	8.23	1081.43					132175	186755	592397	1.42048e+06	-0.447312	1.24355	0.128764	0.4471
RP_POS_1082_83264a5_738	RP	POS	5.738	1082.83					560681	351108	687077	188306	-0.442046	1.30391	0.129082	0.4471
RP_NEG_251_78716a15_566	RP	NEG	15.566	251.787					3.07079e+06	59599.6	3.10375e+06	85310.7	-0.441389	0.964598	0.128383	0.4471
RP_NEG_316_90915a0_666	RP	NEG	0.666	316.909					304259	244216	213272	150544	0.441922	0.904932	0.128482	0.4471
RP_POS_367_14114a9_066	RP	POS	9.066	367.141					1.35275e+06	73876.8	1.31722e+06	84897.1	0.439988	1.05245	0.128951	0.4471
RP_POS_734_56989a13_841	RP	POS	13.841	734.57	PC(16:0/16:0)				8.84142e+07	1.17568e+08	1.962e+08	3.16201e+08	-0.445036	0.968451	0.128284	0.4471
RP_POS_401_26608a10_531	RP	POS	10.531	401.266					3.14951e+06	1.24522e+06	2.54281e+06	1.46096e+06	0.440462	1.01648	0.12857	0.4471
RP_NEG_479_02237a6_661	RP	NEG	6.661	479.022					143934	92725.5	110721	48488.9	0.442265	1.22596	0.129021	0.4471
RP_POS_561_39703a10_413	RP	POS	10.413	561.397					1.73621e+07	971006	1.69443e+07	899758	0.439915	0.978418	0.128925	0.4471
RP_POS_605_42316a10_371	RP	POS	10.371	605.423					9.78386e+06	690173	1.00685e+07	579536	-0.440229	1.21025	0.12881	0.4471
RP_POS_696_05768a1_095	RP	POS	1.095	696.058					2.40185e+06	974489	2.80016e+06	799933	-0.440307	0.965541	0.128795	0.4471
RP_POS_748_73889a0_487	RP	POS	0.487	748.739					318838	105197	274851	91278.5	0.440167	0.94172	0.128797	0.4471
RP_NEG_804_74377a0_486	RP	NEG	0.486	804.744					2.68266e+06	412814	2.47513e+06	509824	0.440865	0.958893	0.128336	0.4471
RP_POS_821_17963a7_687	RP	POS	7.687	821.18					157949	115086	223848	173331	-0.441362	1.03593	0.128628	0.4471
RP_POS_866_69391a0_488	RP	POS	0.488	866.694					845443	216070	746329	228010	0.439767	0.922397	0.129038	0.4471
RP_NEG_948_70563a0_486	RP	NEG	0.486	948.706					401881	123139	345536	129239	0.439916	0.916356	0.128901	0.4471
RP_NEG_142_85643a15_498	RP	NEG	15.498	142.856					383055	14097	389453	14589.7	-0.439528	0.909265	0.129239	0.447263
RP_NEG_594_34265a10_488	RP	NEG	10.488	594.343					339321	140152	410175	175400	-0.439846	1.04971	0.129279	0.447318
RP_POS_267_15649a7_051	RP	POS	7.051	267.156					1.46844e+06	643604	1.83075e+06	948832	-0.440398	0.925042	0.129388	0.447609
RP_POS_428_81989a0_487	RP	POS	0.487	428.82					2.06494e+06	386276	1.88705e+06	411507	0.439316	0.91179	0.129448	0.447731
RP_POS_684_67242a4_365	RP	POS	4.365	684.672					380067	174329	291935	218614	0.439332	1.08013	0.129745	0.448672
RP_POS_129_97987a15_343	RP	POS	15.343	129.98					5.45681e+06	2.3386e+06	4.54373e+06	1.70768e+06	0.439493	1.05921	0.129895	0.44902
RP_POS_202_10165a0_58	RP	POS	0.58	202.102					371177	151942	437910	147812	-0.438816	0.973612	0.129874	0.44902
HILIC_POS_104_0823a2_469	HILIC	POS	2.469	104.082					1.00388e+06	517709	1.23666e+06	528142	-0.438755	1.27656	0.129926	0.449043
RP_NEG_322_66153a15_522	RP	NEG	15.522	322.662					2.10823e+06	67043.6	2.07981e+06	60494.1	0.438765	0.92144	0.129986	0.449092
RP_POS_348_28955a11	RP	POS	11	348.29					647161	357692	509198	251919	0.439526	0.901072	0.130007	0.449092
RP_POS_569_43286a13_394	RP	POS	13.394	569.433					4.50522e+06	2.7457e+06	3.52184e+06	1.45412e+06	0.441066	0.900514	0.130015	0.449092
RP_POS_283_15393a8_799	RP	POS	8.799	283.154					453436	142638	519703	154978	-0.438568	0.90826	0.130138	0.449434
HILIC_NEG_200_85919a6_439	HILIC	NEG	6.439	200.859					2.08106e+06	186843	1.99293e+06	208775	0.438506	0.994117	0.13023	0.449665
RP_POS_155_04272a0_506	RP	POS	0.506	155.043					856608	97952.6	919016	171605	-0.440188	0.957921	0.130405	0.449848
RP_POS_206_88596a0_487	RP	POS	0.487	206.886					7.07074e+06	1.09967e+06	6.55587e+06	1.21369e+06	0.43824	0.899489	0.130452	0.449848
RP_POS_172_99251a16_324	RP	POS	16.324	172.993					1.44282e+07	7.9922e+06	2.01584e+07	1.62491e+07	-0.440983	0.974151	0.130476	0.449848
RP_NEG_423_06241a4_299	RP	NEG	4.299	423.062					1.0571e+07	4.91333e+06	1.2605e+07	4.20748e+06	-0.438338	0.914775	0.13046	0.449848
RP_NEG_488_99911a0_841	RP	NEG	0.841	488.999					1.33835e+06	381277	1.15016e+06	461200	0.438403	0.896424	0.130481	0.449848
RP_POS_805_3031a8_319	RP	POS	8.319	805.303					242577	200247	376659	373949	-0.440515	0.973236	0.130446	0.449848
RP_POS_1135_96313a11_591	RP	POS	11.591	1135.96					546966	263159	659853	244286	-0.438266	1.29022	0.1304	0.449848
RP_POS_299_11002a6_447	RP	POS	6.447	299.11					7.91976e+06	1.07389e+06	7.56866e+06	237888	0.444629	1.01696	0.130325	0.449848
RP_POS_636_40588a11_603	RP	POS	11.603	636.406					163398	100321	211879	117216	-0.438055	0.997421	0.130716	0.450571
HILIC_POS_148_13336a2_015	HILIC	POS	2.015	148.133					434258	298075	328679	150732	0.440514	1.09328	0.130747	0.45058
RP_NEG_301_21765a10_653	RP	NEG	10.653	301.218	Eicosapentaenoic acid				7.01827e+06	3.9197e+06	5.64091e+06	1.89819e+06	0.440745	0.943618	0.130768	0.45058
HILIC_POS_245_23366a6_975	HILIC	POS	6.975	245.234					1.34901e+06	349525	1.50955e+06	373082	-0.4378	1.01953	0.130812	0.450645
RP_POS_401_34143a11_745	RP	POS	11.745	401.341					578728	211662	681546	249749	-0.437836	0.986143	0.130934	0.450981
HILIC_NEG_344_99844a6_211	HILIC	NEG	6.211	344.998					1.70921e+06	292922	1.5829e+06	275931	0.437596	0.894369	0.130991	0.451093
RP_POS_385_28024a13_718	RP	POS	13.718	385.28					1.61858e+06	1.49613e+06	2.30772e+06	1.60718e+06	-0.437548	1.44751	0.131044	0.45119
RP_POS_428_17618a0_577	RP	POS	0.577	428.176					1.26811e+06	171627	1.35667e+06	223627	-0.437965	0.98409	0.13109	0.451262
RP_NEG_420_1817a5_156	RP	NEG	5.156	420.182					59715.6	48399.1	88561.6	77790	-0.438876	0.954596	0.131146	0.45132
RP_POS_786_60028a14_214	RP	POS	14.214	786.6	PC(18:1/18:1)				2.54722e+06	4.89259e+06	6.32859e+06	1.09094e+07	-0.44075	1.22538	0.131157	0.45132
HILIC_NEG_206_97272a6_428	HILIC	NEG	6.428	206.973					157612	291954	63347.2	46127.3	0.44426	1.10103	0.131211	0.451413
RP_POS_209_19003a11_669	RP	POS	11.669	209.19					7.17298e+06	3.76381e+06	5.75017e+06	2.51163e+06	0.438329	1.06364	0.13131	0.451413
RP_NEG_273_8743a0_625	RP	NEG	0.625	273.874					145971	66728.3	184212	101663	-0.438364	1.05561	0.131354	0.451413
RP_POS_419_31543a2_99	RP	POS	2.99	419.315					107229	53256.2	224708	364554	-0.444195	1.0282	0.131358	0.451413
RP_POS_579_2926a9_37	RP	POS	9.37	579.293					274734	86323.5	242266	56620.9	0.438411	0.910684	0.131314	0.451413
RP_NEG_478_80331a15_456	RP	NEG	15.456	478.803					1.99887e+06	289064	2.11453e+06	228494	-0.437605	0.970049	0.131323	0.451413
RP_NEG_638_42236a11_117	RP	NEG	11.117	638.422					349463	23304.2	339595	21128.6	0.43732	0.899447	0.131281	0.451413
RP_POS_306_04849a0_646	RP	POS	0.646	306.048					928553	659887	667629	505362	0.437645	1.40492	0.131386	0.451424
HILIC_NEG_115_92077a4_381	HILIC	NEG	4.381	115.921					7.38706e+07	3.33611e+07	5.87015e+07	3.50619e+07	0.436988	1.12377	0.131533	0.451759
RP_NEG_447_27621a10_593	RP	NEG	10.593	447.276					336245	209011	253247	162110	0.437456	0.918207	0.131515	0.451759
HILIC_POS_104_10741a8_792	HILIC	POS	8.792	104.107					351931	321105	242597	127839	0.440852	0.906196	0.131646	0.451762
RP_POS_129_01843a0_975	RP	POS	0.975	129.018					1.90983e+06	1.0217e+06	2.3135e+06	782484	-0.437309	0.936764	0.131689	0.451762
RP_NEG_275_2023a10_566	RP	NEG	10.566	275.202					127811	27685.6	145811	50014.7	-0.438919	0.972374	0.131698	0.451762
RP_NEG_436_8674a0_437	RP	NEG	0.437	436.867					42723.6	32139.7	60609.5	47007.7	-0.437868	1.53017	0.131619	0.451762
RP_NEG_507_22421a9_293	RP	NEG	9.293	507.224					47119	38951.9	78067.1	89848	-0.440435	1.17225	0.131606	0.451762
HILIC_NEG_259_99924a1_021	HILIC	NEG	1.021	259.999					214401	87877.8	255161	95925.3	-0.436834	1.1799	0.131708	0.451762
RP_NEG_323_02872a0_793	RP	NEG	0.793	323.029	Uridine monophosphate				1.94251e+07	4.63916e+06	1.69163e+07	6.50562e+06	0.437725	0.894348	0.131574	0.451762
HILIC_POS_266_15976a5_603	HILIC	POS	5.603	266.16					610895	145216	551779	120425	0.436899	0.892051	0.131831	0.452073
HILIC_NEG_277_9765a0_95	HILIC	NEG	0.95	277.976					131876	172813	199857	130910	-0.437174	1.11602	0.131848	0.452073
RP_POS_798_521a12_908	RP	POS	12.908	798.521					416072	298000	553986	324377	-0.43655	1.11282	0.131962	0.452378
RP_NEG_255_23325a11_054	RP	NEG	11.054	255.233					414279	47520.8	396976	27762.1	0.438277	1.02901	0.131997	0.452411
RP_NEG_325_1842a11_116	RP	NEG	11.116	325.184					742233	106226	694527	109305	0.436412	0.92519	0.132044	0.452487
RP_POS_375_18884a0_538	RP	POS	0.538	375.189					225830	147894	304568	202995	-0.437084	0.900054	0.13207	0.452491
RP_POS_301_64081a10_416	RP	POS	10.416	301.641					350841	154695	414578	132346	-0.436518	0.959778	0.132106	0.45253
RP_POS_167_1042a5_419	RP	POS	5.419	167.104					807342	98800.5	851938	102761	-0.436204	1.21656	0.132238	0.452712
RP_NEG_381_17426a11_208	RP	NEG	11.208	381.174					2.43146e+06	637057	2.69555e+06	553628	-0.43629	0.893511	0.132282	0.452712
RP_POS_622_37085a10_511	RP	POS	10.511	622.371					531593	377042	726133	493590	-0.436695	0.946904	0.132254	0.452712
RP_NEG_649_0827a1_737	RP	NEG	1.737	649.083					173204	142636	117502	106181	0.43676	1.39721	0.132284	0.452712
RP_POS_339_07364a7_616	RP	POS	7.616	339.074					664294	44980	645147	41497.5	0.436238	1.05503	0.132241	0.452712
RP_POS_690_46954a10_951	RP	POS	10.951	690.47					733805	215076	853132	314077	-0.43705	0.982839	0.132351	0.452857
RP_POS_132_9584a8_018	RP	POS	8.018	132.958					7.87022e+06	2.92828e+06	9.35154e+06	3.71757e+06	-0.436445	0.891319	0.132383	0.452881
HILIC_NEG_157_01176a1_424	HILIC	NEG	1.424	157.012					2.85622e+06	386281	2.99634e+06	223233	-0.437831	1.18927	0.132454	0.452953
RP_POS_316_05243a11_159	RP	POS	11.159	316.052					936674	248795	1.03367e+06	184540	-0.436594	0.984788	0.132448	0.452953
HILIC_POS_213_12331a6_195	HILIC	POS	6.195	213.123					2.71337e+06	796772	2.44763e+06	267181	0.440679	0.902159	0.132539	0.453158
RP_POS_413_32352a10_889	RP	POS	10.889	413.324					2.32564e+07	1.5689e+06	2.25531e+07	1.61292e+06	0.435828	0.959026	0.132575	0.453194
RP_POS_466_04913a6_653	RP	POS	6.653	466.049					2.41707e+06	918745	2.00521e+06	944717	0.435802	1.06722	0.132599	0.453194
HILIC_NEG_165_04041a6_219	HILIC	NEG	6.219	165.04					861864	322485	722175	309609	0.435714	0.998779	0.132685	0.453234
RP_POS_223_20555a10_014	RP	POS	10.014	223.206					1.52961e+08	4.13434e+06	1.51187e+08	3.88918e+06	0.435729	1.01374	0.132686	0.453234
RP_POS_381_07925a0_562	RP	POS	0.562	381.079					215294	107030	177619	53782.9	0.438435	0.895873	0.132638	0.453234
RP_NEG_1124_6167a0_489	RP	NEG	0.489	1124.62					196380	72331.9	162519	80679.5	0.435754	1.06138	0.132719	0.45326
HILIC_NEG_165_01941a7_397	HILIC	NEG	7.397	165.019					151890	340879	43321.1	17985.1	0.443117	0.964452	0.132779	0.453339
RP_POS_309_2037a9_846	RP	POS	9.846	309.204					3.16823e+07	4.76227e+06	3.00138e+07	2.33831e+06	0.438398	0.918914	0.132792	0.453339
HILIC_POS_314_08438a6_098	HILIC	POS	6.098	314.084					357566	69829.2	329680	55499.7	0.435931	0.922174	0.132823	0.453362
RP_NEG_286_97797a0_511	RP	NEG	0.511	286.978					1.1693e+06	188679	1.09472e+06	145906	0.435977	0.945344	0.132866	0.453422
RP_NEG_906_72467a0_486	RP	NEG	0.486	906.725					609693	132418	541407	173699	0.435946	0.976835	0.132941	0.453594
HILIC_NEG_117_9191a0_919	HILIC	NEG	0.919	117.919					3.44261e+06	292655	3.59982e+06	408559	-0.436166	1.09436	0.132968	0.453601
RP_NEG_307_95206a0_571	RP	NEG	0.571	307.952					119085	61243.2	97303.9	32612.7	0.437642	0.917634	0.133048	0.453662
RP_POS_445_36737a11_885	RP	POS	11.885	445.367					2.16436e+06	588028	2.48983e+06	858043	-0.436279	1.03884	0.133047	0.453662
RP_NEG_516_89783a0_438	RP	NEG	0.438	516.898					48272.9	39165.4	74013.5	72068.2	-0.43751	1.43827	0.133061	0.453662
RP_POS_329_15924a9_885	RP	POS	9.885	329.159					1.001e+06	104101	958577	87289.7	0.435458	1.06072	0.133114	0.453673
RP_NEG_860_56836a11_507	RP	NEG	11.507	860.568					480756	205979	589747	281269	-0.435931	0.925614	0.133098	0.453673
RP_NEG_650_40515a10_69	RP	NEG	10.69	650.405					668262	299597	824656	400857	-0.435769	0.995206	0.13317	0.453714
RP_POS_881_84882a8_416	RP	POS	8.416	881.849					56803.4	45321.1	106583	150861	-0.440419	1.30312	0.133176	0.453714
RP_NEG_323_22052a11_116	RP	NEG	11.116	323.221					7.5508e+06	441530	7.38026e+06	320584	0.435821	0.996641	0.13323	0.453725
RP_POS_960_58459a7_681	RP	POS	7.681	960.585					126106	108684	178191	126613	-0.435283	1.29856	0.133224	0.453725
RP_NEG_578_31036a10_531	RP	NEG	10.531	578.31					161952	58391.2	188506	61939.6	-0.435025	0.984574	0.133326	0.453969
RP_POS_436_21121a6_03	RP	POS	6.03	436.211					352255	294439	529734	484527	-0.436456	0.909744	0.133445	0.454121
RP_NEG_586_099a1_607	RP	NEG	1.607	586.099					150614	164960	88756.8	109155	0.436049	1.44704	0.133411	0.454121
RP_POS_522_3559a10_664	RP	POS	10.664	522.356	LPC 18:1				1.05469e+08	2.22971e+07	9.66078e+07	1.75722e+07	0.435276	0.911969	0.133446	0.454121
HILIC_POS_114_06654a6_378	HILIC	POS	6.378	114.067	Similar to creatinine				1.86022e+06	994159	2.35539e+06	1.23671e+06	-0.435182	0.8885	0.133475	0.454134
RP_NEG_325_90424a0_675	RP	NEG	0.675	325.904					403494	376178	269699	201546	0.437093	0.928627	0.133512	0.454177
RP_POS_500_27701a10_002	RP	POS	10.002	500.277					1.221e+06	616312	1.00027e+06	341356	0.436815	0.909479	0.133591	0.454358
RP_POS_541_32788a10_665	RP	POS	10.665	541.328					233992	160278	174705	101334	0.435962	0.975612	0.133701	0.454564
RP_POS_367_021a1_612	RP	POS	1.612	367.021					333332	323622	214700	197744	0.43616	1.54629	0.133687	0.454564
HILIC_POS_204_13417a7_46	HILIC	POS	7.46	204.134					364325	142516	311425	91292.3	0.435835	1.012	0.133755	0.45461
RP_NEG_854_82892a0_461	RP	NEG	0.461	854.829					85644.9	20615.2	95643.3	24570.3	-0.434745	0.923539	0.133765	0.45461
RP_POS_396_31067a8_808	RP	POS	8.808	396.311					643679	467664	483101	206593	0.437852	0.924923	0.133824	0.454634
HILIC_POS_496_33994a1_184	HILIC	POS	1.184	496.34					5.06031e+06	873597	4.70377e+06	738655	0.434637	0.887697	0.133847	0.454634
RP_NEG_629_12927a0_584	RP	NEG	0.584	629.129					297906	125863	238328	143898	0.434612	0.973309	0.133802	0.454634
RP_POS_720_66638a7_68	RP	POS	7.68	720.666					66150.9	52659.3	98415.1	88735.6	-0.436002	0.894708	0.133976	0.454986
HILIC_NEG_335_07504a6_715	HILIC	NEG	6.715	335.075					136048	74514.2	109415	41097.8	0.436376	0.893517	0.134011	0.455021
RP_NEG_213_14989a8_641	RP	NEG	8.641	213.15					231348	90067.5	265245	60746.7	-0.43512	1.42775	0.134173	0.455484
RP_NEG_840_54218a11_892	RP	NEG	11.892	840.542					130902	68942.1	165400	86698.8	-0.434358	1.01926	0.134261	0.455698
RP_NEG_509_27625a7_742	RP	NEG	7.742	509.276					78888.5	73448.2	124997	127956	-0.435786	0.955143	0.134341	0.455802
RP_NEG_890_7511a0_484	RP	NEG	0.484	890.751					1.17244e+06	111192	1.12008e+06	126271	0.434017	1.08366	0.134336	0.455802
RP_POS_148_97357a15_53	RP	POS	15.53	148.974					3.54427e+06	1.36811e+06	4.11355e+06	1.2156e+06	-0.433846	1.0895	0.134479	0.456185
HILIC_POS_130_08643a3_65	HILIC	POS	3.65	130.086					5.6504e+06	4.05695e+06	7.72608e+06	5.29189e+06	-0.434146	0.886809	0.134569	0.456403
RP_POS_317_11481a9_457	RP	POS	9.457	317.115					3.53977e+06	225576	3.43821e+06	236295	0.433611	0.90923	0.134616	0.456478
HILIC_NEG_492_07629a6_557	HILIC	NEG	6.557	492.076					1.33422e+06	658046	1.64844e+06	767046	-0.433661	0.92763	0.134713	0.456644
RP_NEG_459_14099a0_512	RP	NEG	0.512	459.141					484004	69085.7	531890	136637	-0.436101	0.947819	0.134715	0.456644
HILIC_POS_178_08633a4_809	HILIC	POS	4.809	178.086					1.27165e+06	328336	1.11036e+06	401469	0.433741	0.96703	0.13475	0.456657
RP_POS_1057_13062a6_841	RP	POS	6.841	1057.13					2.18555e+06	1.88322e+06	1.50708e+06	1.08518e+06	0.435295	1.20908	0.134769	0.456657
HILIC_NEG_216_88034a0_891	HILIC	NEG	0.891	216.88					238540	35740.8	222576	36931.4	0.433266	0.914803	0.134927	0.457074
HILIC_POS_280_09195a6_249	HILIC	POS	6.249	280.092					2.31546e+07	3.27866e+06	2.18415e+07	2.66365e+06	0.43355	0.930639	0.134943	0.457074
RP_POS_899_88336a7_689	RP	POS	7.689	899.883					171680	133330	251005	216750	-0.43472	0.967221	0.134968	0.457074
RP_POS_294_21194a9_783	RP	POS	9.783	294.212					1.11475e+06	76779.6	1.0817e+06	73731.2	0.43313	0.895654	0.135056	0.457288
RP_POS_640_81683a0_48	RP	POS	0.48	640.817					534086	80562.7	576022	108182	-0.433636	0.980446	0.135137	0.457354
RP_POS_1058_88452a8_4	RP	POS	8.4	1058.88					91680.6	91175.6	401252	975727	-0.440259	1.16396	0.135144	0.457354
RP_NEG_290_93427a0_439	RP	NEG	0.439	290.934					112983	101216	177520	180428	-0.435028	1.54085	0.135151	0.457354
HILIC_NEG_152_97867a7_888	HILIC	NEG	7.888	152.979					13319.9	10514.6	39111.1	81032.6	-0.439914	0.906957	0.135243	0.45752
RP_POS_301_96252a0_498	RP	POS	0.498	301.963					261241	51632.4	283987	52018.2	-0.432897	0.983423	0.135261	0.45752
RP_NEG_463_05011a6_664	RP	NEG	6.664	463.05					147183	53647	122969	56650.7	0.432902	1.03426	0.135276	0.45752
RP_POS_940_38483a8_701	RP	POS	8.701	940.385					951083	734686	1.23793e+06	559137	-0.433353	1.39031	0.135323	0.457595
RP_POS_544_33716a10_665	RP	POS	10.665	544.337					2.61523e+07	5.32924e+06	2.40112e+07	4.37855e+06	0.433013	0.943133	0.13541	0.457802
RP_POS_350_94702a15_383	RP	POS	15.383	350.947					591499	251997	713948	303576	-0.432915	0.892586	0.135475	0.457892
RP_POS_376_29758a11_109	RP	POS	11.109	376.298					1.59418e+06	110391	1.54338e+06	120958	0.432713	1.16775	0.135487	0.457892
RP_POS_478_1517a6	RP	POS	6	478.152					263822	155169	205546	105259	0.433508	0.960051	0.135628	0.458198
RP_POS_741_55127a12_643	RP	POS	12.643	741.551					261581	242018	431232	486733	-0.435222	1.3191	0.135603	0.458198
RP_NEG_364_79446a15_481	RP	NEG	15.481	364.794					703739	44846.2	682089	53482.6	0.432688	1.03031	0.135661	0.458225
RP_POS_226_08971a9_844	RP	POS	9.844	226.09					1.61809e+06	309971	1.48424e+06	300589	0.432438	0.966893	0.135692	0.458244
RP_POS_387_18005a7_92	RP	POS	7.92	387.18					8.43243e+06	1.2568e+06	7.99761e+06	600797	0.435281	0.893889	0.135753	0.458281
RP_NEG_363_17715a10_654	RP	NEG	10.654	363.177					329026	36402.3	315344	24780.5	0.433358	1.15688	0.13575	0.458281
RP_NEG_397_16891a11_207	RP	NEG	11.207	397.169					176211	52555.5	199416	53364.4	-0.432205	0.882769	0.135903	0.458615
RP_POS_715_53851a11_254	RP	POS	11.254	715.539					951755	512025	1.21619e+06	681379	-0.432773	0.98238	0.135902	0.458615
RP_POS_651_59253a13_326	RP	POS	13.326	651.593					207757	287862	113383	87986.6	0.437115	0.910463	0.136078	0.458865
RP_POS_960_38745a7_687	RP	POS	7.687	960.387					262087	190308	359517	249986	-0.432583	0.946484	0.136034	0.458865
RP_POS_1004_48883a4_201	RP	POS	4.201	1004.49					786231	301955	900252	209239	-0.432935	0.891186	0.136065	0.458865
RP_NEG_243_06223a1_262	RP	NEG	1.262	243.062	Simialr to uridine				4.0549e+06	1.66786e+06	3.37999e+06	1.40071e+06	0.432271	1.00421	0.136044	0.458865
RP_NEG_224_82719a15_575	RP	NEG	15.575	224.827					315107	22008.4	324247	19664.4	-0.43203	0.932491	0.136149	0.458936
RP_POS_898_32288a7_687	RP	POS	7.687	898.323					96578.6	57686.1	133268	102847	-0.433952	0.900579	0.136138	0.458936
RP_NEG_218_7899a15_595	RP	NEG	15.595	218.79					207973	21202	199851	15394.5	0.432416	1.00257	0.136358	0.459555
HILIC_NEG_188_98634a0_451	HILIC	NEG	0.451	188.986					737903	571923	1.0077e+06	658278	-0.431625	0.896745	0.136573	0.460131
RP_POS_269_09952a5_792	RP	POS	5.792	269.1					95007.5	74788.1	66383.1	54253.5	0.432181	1.05433	0.13658	0.460131
HILIC_NEG_343_99484a6_465	HILIC	NEG	6.465	343.995					3.74664e+06	1.2813e+06	3.17839e+06	1.31713e+06	0.431436	1.00835	0.136622	0.460187
RP_POS_340_9982a0_811	RP	POS	0.811	340.998					1.00992e+06	343082	1.16243e+06	354325	-0.431397	0.920025	0.13666	0.460231
RP_POS_487_21326a0_454	RP	POS	0.454	487.213					337833	90150	303650	63634.7	0.432151	0.882429	0.136716	0.460331
HILIC_POS_182_98512a11_105	HILIC	POS	11.105	182.985					919342	381173	1.14187e+06	607855	-0.432646	0.916458	0.136784	0.460347
RP_POS_844_53375a10_945	RP	POS	10.945	844.534					1.79845e+06	1.22161e+06	2.2802e+06	965295	-0.431661	0.975815	0.136771	0.460347
RP_POS_367_33566a11_631	RP	POS	11.631	367.336					1.6488e+06	683654	2.00157e+06	911886	-0.431818	1.15177	0.136796	0.460347
HILIC_POS_130_05013a6_196	HILIC	POS	6.196	130.05					1.80722e+07	4.73049e+06	1.60541e+07	4.50146e+06	0.431171	0.916512	0.136881	0.460459
RP_NEG_240_05177a1_095	RP	NEG	1.095	240.052					8.78781e+06	1.86297e+06	9.52026e+06	1.46256e+06	-0.431439	1.00008	0.136998	0.460459
RP_NEG_274_10461a0_57	RP	NEG	0.57	274.105					546117	210904	638567	212325	-0.431001	0.886461	0.137022	0.460459
RP_NEG_336_85953a15_662	RP	NEG	15.662	336.86					1.31472e+06	213704	1.3883e+06	101203	-0.433972	0.887977	0.137001	0.460459
RP_NEG_631_15149a0_575	RP	NEG	0.575	631.151					426552	313798	315720	169785	0.433287	0.977069	0.136937	0.460459
RP_POS_662_18585a8_4	RP	POS	8.4	662.186					54789.7	72547	198937	453413	-0.437645	1.18916	0.137058	0.460459
RP_NEG_294_68832a15_599	RP	NEG	15.599	294.688					215205	25480.2	226718	27194.4	-0.431029	1.06953	0.137025	0.460459
RP_POS_351_1835a10_651	RP	POS	10.651	351.183					977441	119306	930192	95412.9	0.431501	0.992497	0.136885	0.460459
RP_POS_298_09689a3_067	RP	POS	3.067	298.097	Methylthioadenosine				9.39999e+06	1.3438e+06	8.7724e+06	1.52299e+06	0.4311	1.1659	0.137036	0.460459
RP_POS_230_0845a3_445	RP	POS	3.445	230.084					204095	378857	83993.3	52464.5	0.437763	0.893827	0.13711	0.460466
RP_POS_823_59509a4_466	RP	POS	4.466	823.595					9.70707e+06	4.49136e+06	1.15835e+07	4.08989e+06	-0.430981	1.03635	0.1371	0.460466
RP_POS_726_54236a13_589	RP	POS	13.589	726.542					186756	149533	356744	522452	-0.436161	1.13478	0.137163	0.460557
RP_POS_243_11598a7_364	RP	POS	7.364	243.116					137062	392562	13679.9	11879.3	0.437953	1.00762	0.137415	0.461127
RP_POS_270_31534a9_422	RP	POS	9.422	270.315					3.00844e+06	100828	2.95344e+06	146464	0.431502	0.920729	0.137422	0.461127
RP_POS_569_43274a15_344	RP	POS	15.344	569.433					2.92498e+07	1.329e+07	2.38627e+07	1.13051e+07	0.430788	1.0183	0.137396	0.461127
RP_POS_259_16672a9_682	RP	POS	9.682	259.167					5.02009e+06	196689	4.93644e+06	186493	0.430581	0.894575	0.137434	0.461127
HILIC_NEG_134_89485a7_102	HILIC	NEG	7.102	134.895					7.86467e+06	3.15136e+06	9.24906e+06	3.19454e+06	-0.43046	0.904756	0.13753	0.461361
RP_POS_692_83069a0_475	RP	POS	0.475	692.831					318371	115167	383942	177917	-0.431618	1.04103	0.137588	0.461387
RP_NEG_988_63965a0_489	RP	NEG	0.489	988.64					118308	52365.6	93393.2	61445	0.430589	0.920175	0.137579	0.461387
HILIC_NEG_132_8679a5_452	HILIC	NEG	5.452	132.868					12620.7	14407.3	7913.86	4447.82	0.435305	0.970629	0.137686	0.461632
RP_NEG_353_14288a10_777	RP	NEG	10.777	353.143					212046	99596.4	266564	145654	-0.431074	0.883967	0.13785	0.462095
RP_POS_168_0079a15_553	RP	POS	15.553	168.008					1.01129e+07	283809	9.87194e+06	720494	0.433995	0.889983	0.137886	0.462131
RP_POS_740_49805a13_967	RP	POS	13.967	740.498					104484	94321.1	207137	315267	-0.435019	1.44112	0.138056	0.462616
RP_POS_1034_12695a8_702	RP	POS	8.702	1034.13					740973	606929	972731	442555	-0.430498	1.56462	0.138129	0.462774
RP_POS_360_25653a10_668	RP	POS	10.668	360.257					2.35016e+06	808713	2.03441e+06	628370	0.430195	1.06304	0.138192	0.462901
RP_POS_139_05464a15_622	RP	POS	15.622	139.055					5.20382e+06	380211	5.04244e+06	360663	0.429716	0.96089	0.138245	0.462992
RP_NEG_413_30667a10_68	RP	NEG	10.68	413.307					254878	43847.9	274353	45619.2	-0.429496	0.891061	0.138444	0.463292
RP_POS_551_35516a10_272	RP	POS	10.272	551.355					399693	442843	258720	85551	0.435831	0.893904	0.13842	0.463292
RP_NEG_807_02594a0_98	RP	NEG	0.98	807.026					340291	55164.4	318826	42531.7	0.429977	1.16239	0.138421	0.463292
HILIC_POS_348_2016a1_281	HILIC	POS	1.281	348.202					886740	407904	1.09986e+06	557997	-0.430223	0.89148	0.138377	0.463292
RP_POS_526_29291a10_163	RP	POS	10.163	526.293					6.43054e+06	1.88074e+06	7.17241e+06	1.5045e+06	-0.429814	0.906013	0.138462	0.463292
RP_POS_285_89493a0_501	RP	POS	0.501	285.895					226659	41041.2	207561	46534.1	0.429509	0.876999	0.138527	0.463423
RP_POS_133_03467a11_61	RP	POS	11.61	133.035					4.27144e+06	1.69084e+06	5.06671e+06	1.95443e+06	-0.429419	1.21893	0.138646	0.463567
RP_POS_139_00247a0_974	RP	POS	0.974	139.002					1.20577e+06	710551	1.51359e+06	704431	-0.429311	0.946015	0.138608	0.463567
RP_NEG_856_75641a0_484	RP	NEG	0.484	856.756					3.94872e+06	256339	3.83127e+06	282866	0.429349	1.03245	0.138637	0.463567
RP_POS_510_78357a0_489	RP	POS	0.489	510.784					3.00378e+06	739503	2.66741e+06	805500	0.429257	0.888026	0.138707	0.463686
RP_POS_820_33331a7_682	RP	POS	7.682	820.333					103246	107160	159977	149793	-0.429806	0.906851	0.138851	0.464081
RP_POS_299_13892a8_003	RP	POS	8.003	299.139					367168	144579	430829	148274	-0.428979	0.88023	0.138924	0.46424
HILIC_POS_70_06593a7_162	HILIC	POS	7.162	70.0659					1.31686e+06	168775	1.40321e+06	224130	-0.429431	1.13327	0.139014	0.464301
RP_POS_272_18549a4_354	RP	POS	4.354	272.185					373775	347080	258597	131287	0.43295	0.89928	0.139032	0.464301
RP_POS_322_24313a10_48	RP	POS	10.48	322.243					2.45011e+06	372296	2.29777e+06	327138	0.428966	0.878016	0.139045	0.464301
RP_POS_956_7475a0_482	RP	POS	0.482	956.747					466760	54085.6	490908	56995.7	-0.428889	1.00422	0.139024	0.464301
HILIC_NEG_342_85522a5_35	HILIC	NEG	5.35	342.855					490621	145399	561348	178272	-0.429044	0.893598	0.139134	0.464383
RP_NEG_627_80493a15_383	RP	NEG	15.383	627.805					1.66566e+06	51723.2	1.69161e+06	66685.3	-0.429186	0.96262	0.139146	0.464383
RP_POS_256_08148a0_573	RP	POS	0.573	256.081					1.57371e+06	822777	1.30283e+06	289398	0.433202	0.891817	0.139112	0.464383
RP_POS_716_52191a13_034	RP	POS	13.034	716.522					938870	1.07224e+06	2.03403e+06	3.35621e+06	-0.433541	1.38362	0.139178	0.464403
RP_POS_631_33258a12_384	RP	POS	12.384	631.333					633358	83322.8	582793	141205	0.430321	1.03972	0.139249	0.464554
RP_POS_700_4527a11_206	RP	POS	11.206	700.453					392248	209747	496991	268553	-0.428963	0.999889	0.139334	0.464755
RP_NEG_447_94272a1_307	RP	NEG	1.307	447.943					792785	188733	867391	152821	-0.428733	0.950062	0.139447	0.465045
RP_POS_666_43335a10_603	RP	POS	10.603	666.433					1.17443e+06	677760	1.50558e+06	838275	-0.428706	0.996939	0.139476	0.465056
RP_POS_485_36002a11_798	RP	POS	11.798	485.36					1.62019e+06	469205	1.89179e+06	746855	-0.429689	1.05939	0.139533	0.46516
HILIC_NEG_128_92862a5_638	HILIC	NEG	5.638	128.929					1.20847e+06	146940	1.28146e+06	186843	-0.428545	0.990897	0.139708	0.465404
RP_NEG_578_25891a9_891	RP	NEG	9.891	578.259					1.25896e+06	326836	1.40437e+06	343166	-0.428205	1.38788	0.139668	0.465404
RP_NEG_247_87193a15_628	RP	NEG	15.628	247.872					672439	19220.8	663928	20008.2	0.428173	1.05903	0.139693	0.465404
HILIC_POS_76_07652a1_516	HILIC	POS	1.516	76.0765	Trimethylamine N-oxide (TMAO)		1		1.96711e+07	1.6566e+07	3.65842e+07	5.19056e+07	-0.432992	0.884032	0.139688	0.465404
HILIC_POS_229_11821a6_194	HILIC	POS	6.194	229.118					5.07102e+06	1.34832e+06	4.45761e+06	1.47716e+06	0.428061	1.0438	0.139844	0.465771
HILIC_POS_293_09793a7_697	HILIC	POS	7.697	293.098					1.55566e+07	1.3584e+06	1.6163e+07	1.43869e+06	-0.42777	0.97857	0.140086	0.466492
HILIC_NEG_162_98291a8_074	HILIC	NEG	8.074	162.983					1768.31	1457.89	1298.11	411.108	0.432984	1.04502	0.140119	0.466516
HILIC_NEG_144_92345a7_379	HILIC	NEG	7.379	144.923					4.6798e+07	6.88091e+06	5.00749e+07	8.18167e+06	-0.427821	0.920415	0.140215	0.466592
RP_POS_165_05469a9_141	RP	POS	9.141	165.055					1.16268e+06	138046	1.11133e+06	94390.5	0.428497	0.899761	0.140271	0.466592
RP_POS_237_22113a10_698	RP	POS	10.698	237.221					2.05367e+07	1.18604e+07	1.64118e+07	6.21175e+06	0.429899	1.21591	0.140259	0.466592
RP_NEG_372_97406a1_093	RP	NEG	1.093	372.974					3.43056e+06	642004	3.70144e+06	607892	-0.427624	0.997738	0.140223	0.466592
RP_POS_466_75021a13_42	RP	POS	13.42	466.75					265780	202511	347168	171775	-0.42777	0.888988	0.140245	0.466592
RP_NEG_321_20502a10_777	RP	NEG	10.777	321.205					481330	179355	577362	256442	-0.428278	0.87459	0.140383	0.46671
RP_POS_437_56973a3_351	RP	POS	3.351	437.57					269950	136907	215244	114590	0.427676	1.15301	0.140365	0.46671
RP_NEG_940_71838a0_485	RP	NEG	0.485	940.718					2.1831e+06	245709	2.05857e+06	323350	0.427973	1.00874	0.14036	0.46671
HILIC_POS_171_18558a5_91	HILIC	POS	5.91	171.186					2.95026e+06	318161	3.08684e+06	313205	-0.427026	1.25671	0.140773	0.467281
RP_POS_213_14636a7_338	RP	POS	7.338	213.146					5.10773e+07	2.50229e+06	5.0231e+07	1.12814e+06	0.430186	1.1987	0.140765	0.467281
RP_POS_225_09091a8_348	RP	POS	8.348	225.091					635945	600143	421874	353768	0.42883	0.877102	0.140655	0.467281
RP_POS_275_86484a15_473	RP	POS	15.473	275.865					731027	190378	826523	246876	-0.427543	0.892497	0.14072	0.467281
RP_POS_510_94824a0_481	RP	POS	0.481	510.948					421005	105988	379118	86460.6	0.427432	0.912768	0.14066	0.467281
RP_POS_421_06372a5_362	RP	POS	5.362	421.064					1.64785e+06	441496	1.46265e+06	414078	0.427074	0.983588	0.140753	0.467281
RP_NEG_592_36328a10_736	RP	NEG	10.736	592.363					201311	89083	250840	134670	-0.42811	0.991867	0.140783	0.467281
RP_POS_735_40802a10_747	RP	POS	10.747	735.408					340270	66306.6	312613	61388.5	0.42721	1.30525	0.140637	0.467281
RP_POS_1029_62732a10_55	RP	POS	10.55	1029.63					450590	163693	389843	111588	0.427966	0.963829	0.140786	0.467281
RP_NEG_269_21274a10_067	RP	NEG	10.067	269.213					1.66422e+06	125282	1.72789e+06	165875	-0.427471	1.43599	0.140857	0.467343
RP_POS_278_24548a10_686	RP	POS	10.686	278.245					1.15796e+06	140843	1.10013e+06	126093	0.427025	1.19407	0.140855	0.467343
HILIC_NEG_157_90092a6_477	HILIC	NEG	6.477	157.901					537563	202939	452664	189484	0.426829	0.989614	0.140991	0.467624
HILIC_NEG_183_93452a2_143	HILIC	NEG	2.143	183.935					1.04831e+06	571362	1.37554e+06	900932	-0.428094	0.874514	0.140993	0.467624
HILIC_NEG_235_92616a10_683	HILIC	NEG	10.683	235.926					344995	291096	240257	178282	0.428228	0.889944	0.141034	0.467674
RP_POS_992_05042a7_715	RP	POS	7.715	992.05					71910.6	50338.8	94444.3	53859.9	-0.426666	1.11773	0.141146	0.467961
RP_POS_878_77173a0_48	RP	POS	0.48	878.772					312193	92703.2	362007	133640	-0.42748	0.978808	0.141173	0.467967
RP_POS_808_52643a13_461	RP	POS	13.461	808.526					860724	1.38238e+06	2.07229e+06	3.67399e+06	-0.430635	0.883178	0.141205	0.467987
HILIC_POS_129_13875a7_436	HILIC	POS	7.436	129.139					3.49021e+06	842663	3.05647e+06	1.13973e+06	0.427135	0.909604	0.141252	0.468058
RP_POS_313_04343a15_422	RP	POS	15.422	313.043					496451	191144	409305	211701	0.426497	0.895916	0.141347	0.468285
RP_POS_626_08026a0_513	RP	POS	0.513	626.08					224088	73772.5	267027	119095	-0.427795	1.0122	0.141389	0.468338
RP_POS_231_03423a1_631	RP	POS	1.631	231.034					1.383e+06	547210	1.61646e+06	533902	-0.426275	1.07515	0.141492	0.46834
RP_POS_241_25233a12_874	RP	POS	12.874	241.252					4.14943e+06	2.15902e+06	5.06524e+06	2.08117e+06	-0.426315	0.9555	0.141459	0.46834
RP_POS_304_05881a0_47	RP	POS	0.47	304.059					1.17135e+06	95229.8	1.2147e+06	105215	-0.426365	1.02819	0.14147	0.46834
RP_POS_816_57428a11_505	RP	POS	11.505	816.574					6.37165e+06	3.22106e+06	7.91744e+06	3.90062e+06	-0.42655	0.897201	0.141469	0.46834
RP_NEG_772_79547a0_482	RP	NEG	0.482	772.795					5.86822e+06	265327	5.74094e+06	321371	0.426314	1.04531	0.141695	0.468927
RP_POS_195_1745a9_439	RP	POS	9.439	195.174					2.38064e+07	524467	2.35607e+07	610380	0.426166	0.87442	0.141747	0.468965
RP_POS_436_3396a10_781	RP	POS	10.781	436.34					89957.9	36536.2	188556	315651	-0.432826	1.00418	0.141758	0.468965
RP_POS_135_0322a15_239	RP	POS	15.239	135.032					2.20799e+06	1.25584e+06	2.67159e+06	848958	-0.426888	0.965189	0.141847	0.469172
HILIC_NEG_336_85901a7_899	HILIC	NEG	7.899	336.859					9316.98	5849.74	15016	17526.3	-0.430368	1.03159	0.141954	0.46938
RP_POS_434_0148a15_528	RP	POS	15.528	434.015					654337	100297	598731	151666	0.42687	0.886491	0.141961	0.46938
HILIC_NEG_484_55701a2_938	HILIC	NEG	2.938	484.557					677662	116731	611089	183733	0.426895	1.12441	0.142123	0.46983
RP_POS_252_04533a9_042	RP	POS	9.042	252.045					5.00682e+06	1.52274e+06	4.31205e+06	1.6952e+06	0.425653	0.905389	0.142162	0.469872
RP_POS_287_92581a0_498	RP	POS	0.498	287.926					993290	118335	1.04901e+06	139224	-0.425687	1.02401	0.142228	0.470006
HILIC_POS_189_07335a5_912	HILIC	POS	5.912	189.073					3.95608e+06	517929	4.18977e+06	565496	-0.425448	1.24637	0.142333	0.470095
RP_NEG_171_00656a0_606	RP	NEG	0.606	171.007					4.30611e+06	1.28943e+06	4.79531e+06	952332	-0.426028	1.27415	0.142313	0.470095
RP_POS_872_66479a7_695	RP	POS	7.695	872.665					146902	99009.8	205104	162512	-0.426917	0.881519	0.142304	0.470095
RP_NEG_557_15216a0_542	RP	NEG	0.542	557.152					96634.4	66640.3	123740	58902.1	-0.425472	1.21133	0.142361	0.470101
RP_POS_800_57953a11_804	RP	POS	11.804	800.58					2.03612e+06	845136	2.46469e+06	1.12268e+06	-0.425764	0.876395	0.142497	0.4703
RP_POS_277_10974a9_285	RP	POS	9.285	277.11					708768	71078.3	739756	72796.2	-0.425225	1.22316	0.142499	0.4703
RP_POS_279_64694a10_215	RP	POS	10.215	279.647					1.11795e+06	334767	1.26603e+06	352501	-0.425253	0.948912	0.142486	0.4703
HILIC_POS_58_06571a0_786	HILIC	POS	0.786	58.0657					1.24098e+06	782708	1.67852e+06	1.20005e+06	-0.426308	0.912953	0.142561	0.470422
HILIC_NEG_144_92342a7_074	HILIC	NEG	7.074	144.923					3.12656e+07	1.56841e+07	2.52033e+07	1.22287e+07	0.425549	0.881502	0.142588	0.470423
RP_NEG_269_21249a9_524	RP	NEG	9.524	269.212					1.81609e+06	152703	1.7574e+06	117310	0.425526	1.00344	0.142658	0.470551
RP_NEG_576_03174a0_582	RP	NEG	0.582	576.032					1.37178e+06	208527	1.45245e+06	163055	-0.425446	0.872565	0.142678	0.470551
HILIC_POS_111_09202a1_585	HILIC	POS	1.585	111.092					1.53986e+06	770841	1.22746e+06	677230	0.425061	0.870291	0.142766	0.470598
HILIC_POS_150_1279a0_749	HILIC	POS	0.749	150.128					5.14052e+06	3.00216e+06	4.04157e+06	1.98779e+06	0.426072	0.87852	0.142719	0.470598
HILIC_NEG_178_97789a6_427	HILIC	NEG	6.427	178.978					39820.1	82523.8	14017.1	12233	0.4315	1.04242	0.14277	0.470598
RP_POS_283_65988a10_553	RP	POS	10.553	283.66					798659	131083	747714	103932	0.425175	0.924998	0.142897	0.470929
RP_POS_854_565a13_16	RP	POS	13.16	854.565					352095	477581	583892	593119	-0.424985	1.0495	0.143035	0.4713
RP_POS_281_24747a10_312	RP	POS	10.312	281.247					2.47239e+06	209722	2.38838e+06	179603	0.424795	0.917664	0.14307	0.471329
RP_POS_419_31543a7_722	RP	POS	7.722	419.315					239683	142356	183014	120169	0.42471	1.25488	0.143183	0.471615
HILIC_NEG_132_86789a6_008	HILIC	NEG	6.008	132.868					31606.4	86132.7	4908.54	5633.46	0.431509	0.925927	0.143215	0.471636
RP_POS_900_60791a7_688	RP	POS	7.688	900.608					314926	266213	450446	356843	-0.424989	1.00539	0.143273	0.471742
HILIC_POS_144_98218a6_539	HILIC	POS	6.539	144.982					1.47088e+06	542312	1.23968e+06	533696	0.424278	0.8663	0.143409	0.472019
HILIC_POS_282_11981a4_364	HILIC	POS	4.364	282.12	1-Methyladenosine				1.49911e+07	8.39575e+06	1.23194e+07	2.1863e+06	0.429712	0.890644	0.1434	0.472019
RP_POS_614_38208a11_959	RP	POS	11.959	614.382					257292	192944	371046	319223	-0.425744	1.08421	0.143464	0.472115
RP_POS_991_67157a10_551	RP	POS	10.551	991.672					1.382e+07	4.36122e+06	1.21007e+07	3.60424e+06	0.424299	0.875008	0.143629	0.472569
RP_POS_291_19522a9_141	RP	POS	9.141	291.195					2.81268e+06	185085	2.74487e+06	123956	0.424985	0.954615	0.143711	0.472754
HILIC_NEG_225_8974a9_332	HILIC	NEG	9.332	225.897					63484	65882.7	101928	107608	-0.425369	0.869131	0.143761	0.472834
RP_NEG_534_79132a0_49	RP	NEG	0.49	534.791					103926	49158.4	84289.4	42013.2	0.424017	1.05224	0.143825	0.472868
RP_NEG_474_07877a0_518	RP	NEG	0.518	474.079					84190.5	59361.3	116773	89095.5	-0.424903	0.967072	0.143813	0.472868
RP_NEG_698_07928a0_582	RP	NEG	0.582	698.079					2.97636e+06	413545	3.14026e+06	346760	-0.424035	0.875383	0.14385	0.472868
RP_POS_799_96222a7_68	RP	POS	7.68	799.962					156302	142138	238369	228956	-0.42516	0.868307	0.143894	0.472927
HILIC_POS_114_60749a7_437	HILIC	POS	7.437	114.607					2.88895e+06	789202	2.49549e+06	1.02701e+06	0.424161	0.897722	0.143971	0.473096
RP_NEG_401_14828a10_777	RP	NEG	10.777	401.148					442453	108998	500818	158004	-0.42453	0.871774	0.144021	0.473144
RP_POS_820_54596a11_77	RP	POS	11.77	820.546					1.1828e+06	510142	1.4447e+06	694784	-0.424256	0.979862	0.144038	0.473144
RP_POS_254_17496a8_374	RP	POS	8.374	254.175					556663	68171	514460	120586	0.42535	1.06963	0.14418	0.473338
RP_POS_271_22668a9_624	RP	POS	9.624	271.227					1.07862e+06	68859.2	1.04936e+06	67569.3	0.423457	0.907343	0.144205	0.473338
RP_NEG_309_28049a11_638	RP	NEG	11.638	309.28					419796	164538	482393	124220	-0.423958	0.983048	0.144227	0.473338
RP_POS_652_59467a11_364	RP	POS	11.364	652.595					150222	181597	92223.2	51949	0.428537	0.92132	0.144223	0.473338
RP_POS_759_37238a4_656	RP	POS	4.656	759.372					807782	361444	652443	362937	0.423481	0.954842	0.14418	0.473338
RP_POS_495_37177a10_651	RP	POS	10.651	495.372					786136	112479	743865	81985.2	0.424059	1.08106	0.144256	0.473348
HILIC_NEG_139_92932a2_865	HILIC	NEG	2.865	139.929					224055	39048.4	206741	41694.4	0.423254	0.871307	0.144428	0.473677
RP_POS_500_27731a9_052	RP	POS	9.052	500.277					451085	141829	529083	213945	-0.424281	0.894269	0.144435	0.473677
RP_NEG_732_40924a10_775	RP	NEG	10.775	732.409					112343	47803.7	136837	65001.4	-0.423868	1.0057	0.144407	0.473677
HILIC_NEG_136_89165a5_916	HILIC	NEG	5.916	136.892					8.34439e+06	1.51699e+06	9.0376e+06	1.71161e+06	-0.423245	1.36295	0.144506	0.473826
RP_POS_784_7312a0_487	RP	POS	0.487	784.731					939552	188472	859730	184075	0.423109	0.864581	0.144544	0.473865
RP_POS_315_10855a5_155	RP	POS	5.155	315.109					176181	178303	115173	91121.3	0.425359	0.957055	0.144695	0.474107
RP_POS_367_33572a12_796	RP	POS	12.796	367.336					802532	580245	1.10854e+06	824712	-0.423747	1.61613	0.144696	0.474107
RP_POS_359_15121a10_649	RP	POS	10.649	359.151					1.32524e+06	698324	1.08023e+06	401253	0.424735	0.911597	0.144688	0.474107
HILIC_NEG_199_97836a1_516	HILIC	NEG	1.516	199.978					1.3086e+06	367707	1.14405e+06	400085	0.422893	1.0101	0.144798	0.474356
RP_POS_173_02887a0_673	RP	POS	0.673	173.029	Glycerol 2-Phosphate	159.0132 (100), 98.9847 (50), 130.9820 (20), 80.9451 (5)	2		2.30124e+07	2.62913e+06	2.19278e+07	2.43331e+06	0.422806	0.879668	0.144876	0.474525
RP_NEG_284_02597a1_358	RP	NEG	1.358	284.026					3.43258e+06	687070	3.17015e+06	527176	0.423175	0.86758	0.144931	0.474548
RP_NEG_499_06143a0_579	RP	NEG	0.579	499.061					343933	230797	247562	219301	0.422721	0.878462	0.144935	0.474548
RP_NEG_598_13989a0_571	RP	NEG	0.571	598.14					74775.9	44744.8	57701.9	34251.2	0.423128	0.910131	0.144984	0.474623
RP_POS_378_29767a10_693	RP	POS	10.693	378.298					5.46715e+06	525494	5.24769e+06	499763	0.422626	1.2552	0.145028	0.474679
RP_POS_237_08694a2_117	RP	POS	2.117	237.087					2.72472e+07	1.43337e+07	2.08523e+07	1.55335e+07	0.422529	0.876641	0.145148	0.474988
RP_NEG_586_80457a0_487	RP	NEG	0.487	586.805					968221	181312	890239	183267	0.422448	0.917287	0.145185	0.475015
RP_POS_1138_64539a0_486	RP	POS	0.486	1138.65					360061	67964.7	328071	80963	0.422623	0.929409	0.145217	0.475015
HILIC_POS_316_11542a6_736	HILIC	POS	6.736	316.115					858015	346219	997731	305628	-0.422503	0.885796	0.145235	0.475015
HILIC_POS_123_12073a7_437	HILIC	POS	7.437	123.121					1.58909e+07	4.07602e+06	1.38453e+07	5.38729e+06	0.422864	0.895798	0.14528	0.475077
RP_NEG_583_25739a11_75	RP	NEG	11.75	583.257	Bilirubin				873332	406706	1.03716e+06	357721	-0.422418	0.934768	0.145324	0.475134
HILIC_POS_387_21402a3_084	HILIC	POS	3.084	387.214					689141	251380	602245	136213	0.424356	1.07762	0.145355	0.475151
RP_POS_227_09143a7_613	RP	POS	7.613	227.091					459169	30900.6	447505	23008.7	0.422817	0.916955	0.145382	0.475154
HILIC_POS_373_16037a5_392	HILIC	POS	5.392	373.16					248591	197672	174027	147006	0.4227	1.01863	0.1455	0.475274
RP_POS_471_34415a11_214	RP	POS	11.214	471.344					1.15536e+06	379224	1.33038e+06	437335	-0.422267	1.05435	0.145496	0.475274
RP_NEG_483_86444a15_374	RP	NEG	15.374	483.864					6.05805e+06	566451	6.23991e+06	182223	-0.426631	0.916716	0.145623	0.475274
RP_POS_717_55353a11_192	RP	POS	11.192	717.554					1.89242e+06	700647	2.25275e+06	962643	-0.422643	0.942787	0.145635	0.475274
RP_POS_987_91187a4_426	RP	POS	4.426	987.912					2.23182e+06	916799	2.61805e+06	890273	-0.4221	1.00373	0.145529	0.475274
RP_NEG_233_15506a9_039	RP	NEG	9.039	233.155					6.09627e+06	112082	6.04444e+06	129748	0.42224	0.976854	0.14553	0.475274
RP_POS_993_56799a7_685	RP	POS	7.685	993.568					177158	136882	254973	217176	-0.423286	0.975501	0.145631	0.475274
RP_NEG_1016_69305a0_486	RP	NEG	0.486	1016.69					446633	93676.6	398424	128848	0.422627	0.907669	0.145654	0.475274
RP_POS_1123_85718a8_137	RP	POS	8.137	1123.86					231771	222275	336540	265857	-0.422235	0.94488	0.145604	0.475274
HILIC_POS_180_06885a5_901	HILIC	POS	5.901	180.069					281969	395620	153232	146620	0.425954	0.899147	0.145696	0.475325
HILIC_POS_371_24026a5_911	HILIC	POS	5.911	371.24					7.83942e+06	657996	8.14198e+06	755052	-0.421921	1.45859	0.145825	0.47566
RP_POS_724_52563a13_934	RP	POS	13.934	724.526					690097	923913	1.43787e+06	2.27429e+06	-0.425279	1.23033	0.145926	0.475903
RP_NEG_304_03448a0_579	RP	NEG	0.579	304.034					1.00367e+06	691359	738796	539163	0.421939	1.38057	0.146083	0.47633
RP_POS_537_35498a12_314	RP	POS	12.314	537.355					305226	133232	562010	827061	-0.42782	0.873532	0.146124	0.476377
RP_POS_367_1322a6_509	RP	POS	6.509	367.132					6.89785e+06	4.01877e+06	5.37001e+06	3.07056e+06	0.421912	0.935213	0.146176	0.476462
HILIC_NEG_178_97801a6_18	HILIC	NEG	6.18	178.978					38665.5	66940.2	17874.6	11248	0.427512	0.873015	0.14636	0.47684
RP_POS_195_13814a8_379	RP	POS	8.379	195.138					571822	142383	510391	145689	0.421204	0.940535	0.146403	0.47684
RP_POS_313_95654a15_404	RP	POS	15.404	313.957					769162	249520	670180	213050	0.421364	0.955384	0.146409	0.47684
RP_POS_321_10071a7_616	RP	POS	7.616	321.101					521267	27013.7	506217	41798.4	0.422323	0.863652	0.146449	0.47684
RP_POS_1011_14783a10_554	RP	POS	10.554	1011.15					126019	71692.8	97910.5	59467.4	0.421484	0.881033	0.146358	0.47684
HILIC_POS_320_09628a1_867	HILIC	POS	1.867	320.096					635106	815407	381645	142535	0.427382	0.89159	0.146428	0.47684
RP_NEG_1152_66577a0_485	RP	NEG	0.485	1152.67					366155	48484.7	335964	87085	0.422992	0.865246	0.146535	0.477033
HILIC_POS_358_185a6_979	HILIC	POS	6.979	358.185					1.05556e+06	678964	812173	432605	0.422221	0.931354	0.146616	0.477095
RP_POS_399_30777a10_813	RP	POS	10.813	399.308					3.70169e+06	1.15674e+06	4.38792e+06	1.95046e+06	-0.422611	1.02573	0.146584	0.477095
RP_NEG_366_05716a0_568	RP	NEG	0.568	366.057					314208	114563	273265	72197.2	0.422257	0.869294	0.146633	0.477095
RP_POS_433_33084a10_714	RP	POS	10.714	433.331					551262	273754	675828	309575	-0.421029	0.929968	0.146674	0.477144
RP_POS_201_16385a9_306	RP	POS	9.306	201.164					652853	163812	744623	255766	-0.421982	0.861682	0.146824	0.477374
RP_POS_133_03192a0_838	RP	POS	0.838	133.032					9.12667e+06	2.08676e+06	1.00044e+07	2.03375e+06	-0.420751	1.26284	0.14685	0.477374
RP_POS_285_24228a9_622	RP	POS	9.622	285.242					1.68204e+06	115315	1.63898e+06	84031.4	0.421468	0.862891	0.146778	0.477374
RP_POS_316_15756a6_902	RP	POS	6.902	316.158					780478	312853	669055	195042	0.422097	0.862351	0.14684	0.477374
HILIC_NEG_146_96593a0_892	HILIC	NEG	0.892	146.966					1.15213e+06	220523	1.24913e+06	234720	-0.420706	0.887592	0.146916	0.477415
HILIC_NEG_115_92076a3_964	HILIC	NEG	3.964	115.921					4.29277e+07	1.39287e+07	3.70393e+07	1.37203e+07	0.420697	0.858984	0.146899	0.477415
RP_POS_864_57269a11_368	RP	POS	11.368	864.573					643882	307255	780993	335906	-0.420707	0.892801	0.146941	0.477415
RP_POS_781_31702a8_316	RP	POS	8.316	781.317					69858.4	41671.4	96566.7	77770.2	-0.422735	0.878799	0.146983	0.477466
RP_POS_786_48846a10_858	RP	POS	10.858	786.488					521787	327182	684493	429258	-0.421068	0.915149	0.14701	0.477467
RP_NEG_174_05608a2_115	RP	NEG	2.115	174.056					433005	229702	331383	247360	0.420515	0.875169	0.147114	0.477719
RP_POS_1066_86731a7_692	RP	POS	7.692	1066.87					194540	194648	278265	198750	-0.420408	0.858597	0.147185	0.477865
RP_POS_810_60022a13_681	RP	POS	13.681	810.6					1.20498e+06	2.34418e+06	2.61173e+06	4.02181e+06	-0.42205	1.14304	0.147219	0.477888
RP_POS_933_02521a8_704	RP	POS	8.704	933.025					151669	150466	234704	230489	-0.421348	0.935711	0.147356	0.47825
RP_POS_391_22751a2_808	RP	POS	2.808	391.228					7.55343e+06	2.3098e+06	8.56027e+06	2.42265e+06	-0.42018	0.87073	0.147423	0.47838
RP_POS_233_98204a0_837	RP	POS	0.837	233.982					1.94585e+07	7.47655e+06	2.26151e+07	7.36732e+06	-0.420097	0.935029	0.14749	0.478381
RP_POS_166_98492a10_75	RP	POS	10.75	166.985					6.59281e+06	3.30183e+06	5.4443e+06	1.88617e+06	0.421837	0.875584	0.147528	0.478381
RP_POS_294_64368a10_553	RP	POS	10.553	294.644					1.76509e+06	202203	1.67788e+06	207837	0.420119	0.912074	0.147472	0.478381
RP_NEG_693_11963a0_843	RP	NEG	0.843	693.12					948643	561849	727585	473528	0.420256	0.871819	0.147526	0.478381
RP_POS_1030_32715a8_698	RP	POS	8.698	1030.33					265938	274150	381068	267498	-0.419892	1.15947	0.147696	0.478837
HILIC_POS_188_03517a6_101	HILIC	POS	6.101	188.035					603023	133704	654280	105665	-0.420155	1.0027	0.147794	0.479044
RP_POS_384_11475a2_795	RP	POS	2.795	384.115	Succinyladenosine				4.23045e+06	1.08594e+06	4.71154e+06	1.17634e+06	-0.419795	0.93323	0.14783	0.479044
RP_POS_564_79523a0_487	RP	POS	0.487	564.795					2.16912e+06	333500	2.02022e+06	366444	0.419803	0.869333	0.147839	0.479044
HILIC_NEG_146_93881a6_936	HILIC	NEG	6.936	146.939					59642.8	39357.7	155440	311334	-0.426148	0.961923	0.147959	0.479349
RP_POS_249_07841a8_203	RP	POS	8.203	249.078					431035	71996.5	396940	87714.2	0.419735	1.19783	0.148103	0.479732
RP_POS_719_98944a7_683	RP	POS	7.683	719.989					79114.7	45425.3	119177	124061	-0.423441	0.927784	0.148165	0.479847
HILIC_NEG_125_01788a5_42	HILIC	NEG	5.42	125.018					215244	94767.7	294224	242985	-0.422888	0.863568	0.148422	0.480012
RP_NEG_131_02672a0_844	RP	NEG	0.844	131.027					350193	125365	298455	118394	0.419185	0.867545	0.148412	0.480012
RP_POS_177_12744a10_092	RP	POS	10.092	177.127					1.71637e+06	96163.7	1.67521e+06	97852	0.419127	0.881383	0.14845	0.480012
HILIC_POS_416_19754a5_573	HILIC	POS	5.573	416.198					3.88878e+06	533444	4.12894e+06	596402	-0.4193	0.873847	0.14836	0.480012
RP_POS_442_79599a0_489	RP	POS	0.489	442.796					1.19358e+06	317291	1.05766e+06	323357	0.419163	0.859203	0.148415	0.480012
RP_POS_778_37024a7_683	RP	POS	7.683	778.37					132275	109314	181129	120633	-0.419252	0.88926	0.148389	0.480012
RP_NEG_876_56274a11_041	RP	NEG	11.041	876.563					650885	276769	774077	303189	-0.419243	0.856421	0.148389	0.480012
RP_POS_943_83783a8_699	RP	POS	8.699	943.838					168008	153644	230856	142303	-0.419267	0.978409	0.148349	0.480012
RP_POS_677_48029a10_822	RP	POS	10.822	677.48					8.97786e+06	1.03502e+06	8.55943e+06	934556	0.419191	0.855895	0.148454	0.480012
RP_POS_485_79178a12_915	RP	POS	12.915	485.792					983744	548623	1.33333e+06	1.02142e+06	-0.421142	1.16083	0.148526	0.480074
RP_POS_772_52429a13_783	RP	POS	13.783	772.524					6.10396e+06	1.48623e+07	1.23351e+07	1.45132e+07	-0.41907	1.1832	0.148508	0.480074
RP_POS_497_1972a10_279	RP	POS	10.279	497.197					542501	122054	488753	131226	0.419009	0.855556	0.148601	0.480228
RP_NEG_310_00235a2_105	RP	NEG	2.105	310.002					377487	42523.2	360352	38167.6	0.418972	1.09699	0.148681	0.480316
RP_POS_842_58997a11_675	RP	POS	11.675	842.59					900879	373235	1.08357e+06	480785	-0.419328	0.868223	0.148665	0.480316
RP_POS_354_08456a1_445	RP	POS	1.445	354.085					8.41719e+06	4.74662e+06	1.10788e+07	7.47097e+06	-0.420055	0.932789	0.148753	0.480463
RP_POS_151_09921a2_637	RP	POS	2.637	151.099					242292	331102	140058	56655.7	0.424917	0.867543	0.14881	0.480563
RP_POS_552_30713a10_545	RP	POS	10.545	552.307					208546	98375	248887	91878	-0.418715	0.882384	0.148888	0.480731
RP_POS_221_11705a8_263	RP	POS	8.263	221.117					491973	82875.4	454394	94088.2	0.418741	0.954177	0.148939	0.480808
RP_POS_502_293a10_279	RP	POS	10.279	502.293					7.10731e+07	1.62442e+07	6.3823e+07	1.79363e+07	0.418594	0.864323	0.149043	0.48106
RP_NEG_518_83264a15_291	RP	NEG	15.291	518.833					2.29742e+06	85950.3	2.25731e+06	102636	0.418617	0.862684	0.149162	0.481358
RP_NEG_298_14841a8_161	RP	NEG	8.161	298.148					346061	127011	296534	105817	0.418576	0.85491	0.149216	0.481435
RP_POS_308_12552a8_349	RP	POS	8.349	308.126					400591	404302	570325	397439	-0.418306	0.905361	0.149266	0.481435
RP_NEG_312_02594a0_519	RP	NEG	0.519	312.026					716979	184211	809544	247764	-0.418875	1.06162	0.14926	0.481435
RP_POS_145_95441a15_491	RP	POS	15.491	145.954					2.95808e+06	939381	3.29465e+06	612381	-0.419318	0.866254	0.149361	0.481573
RP_POS_840_51208a13_781	RP	POS	13.781	840.512					375625	592482	668227	776100	-0.418687	1.15343	0.149355	0.481573
RP_POS_265_25253a10_601	RP	POS	10.601	265.253					1.57773e+06	146020	1.51828e+06	134644	0.418214	0.974908	0.149399	0.481608
RP_POS_370_05222a0_584	RP	POS	0.584	370.052					831028	239200	724422	263915	0.418188	0.86565	0.149445	0.481673
RP_POS_389_14661a9_844	RP	POS	9.844	389.147					415192	72936.4	389455	45057.4	0.419386	0.869405	0.149547	0.48183
HILIC_POS_580_36053a0_446	HILIC	POS	0.446	580.361					234707	115136	288744	139018	-0.418272	1.16437	0.149532	0.48183
RP_POS_391_56189a2_808	RP	POS	2.808	391.562					4.57807e+06	1.43188e+06	5.20454e+06	1.52865e+06	-0.417919	0.864697	0.149677	0.482112
RP_POS_291_19299a9_307	RP	POS	9.307	291.193					8.55011e+06	1.53804e+06	9.40419e+06	2.39665e+06	-0.419011	0.857361	0.149737	0.482112
RP_POS_530_32727a11_131	RP	POS	11.131	530.327					411905	56554.6	388436	54409.6	0.417864	0.987526	0.149714	0.482112
RP_POS_820_5047a7_685	RP	POS	7.685	820.505					89974.4	54949	132051	128300	-0.421083	0.861863	0.149741	0.482112
HILIC_NEG_192_04919a0_796	HILIC	NEG	0.796	192.049					835637	333482	693258	340160	0.417643	0.940862	0.149927	0.482224
HILIC_POS_246_10988a5_434	HILIC	POS	5.434	246.11					581595	51255.1	604777	58198.6	-0.417687	0.918843	0.149988	0.482224
RP_NEG_221_94698a15_661	RP	NEG	15.661	221.947					6.28346e+06	393036	6.46717e+06	472091	-0.417873	1.04966	0.149917	0.482224
RP_NEG_235_07263a2_115	RP	NEG	2.115	235.073					772237	413368	592314	437520	0.417683	0.86908	0.149906	0.482224
RP_NEG_378_24237a10_03	RP	NEG	10.03	378.242					374930	238663	472552	222820	-0.417773	0.899285	0.149826	0.482224
RP_POS_391_23474a11_557	RP	POS	11.557	391.235					817566	92105.5	779078	90000.9	0.417616	0.937942	0.149955	0.482224
HILIC_POS_327_20477a0_788	HILIC	POS	0.788	327.205					108122	187365	264329	482773	-0.421313	1.02098	0.14998	0.482224
RP_POS_934_20435a8_691	RP	POS	8.691	934.204					285164	266439	388669	220891	-0.417872	1.12952	0.149928	0.482224
RP_POS_185_02876a1_628	RP	POS	1.628	185.029					772967	353704	920931	346880	-0.417346	1.04823	0.150223	0.48223
RP_POS_303_13702a0_513	RP	POS	0.513	303.137					452901	85423.8	504468	149110	-0.419231	0.872585	0.150076	0.48223
RP_NEG_383_3172a11_367	RP	NEG	11.367	383.317					1.39948e+06	29651.4	1.38653e+06	31642.5	0.417416	0.909879	0.150179	0.48223
RP_NEG_429_19577a8_091	RP	NEG	8.091	429.196					241845	111489	296007	142795	-0.417742	0.861834	0.150223	0.48223
RP_POS_337_30984a12_038	RP	POS	12.038	337.31					2.69662e+06	199078	2.60492e+06	233459	0.417621	0.91444	0.150115	0.48223
HILIC_POS_351_17764a0_92	HILIC	POS	0.92	351.178					494061	60626.3	520349	63789.9	-0.417403	1.43619	0.150181	0.48223
RP_POS_386_02646a0_583	RP	POS	0.583	386.026					487568	172238	411694	186620	0.417482	0.855901	0.150128	0.48223
RP_POS_776_57916a11_857	RP	POS	11.857	776.579					1.3929e+06	814862	1.76388e+06	936974	-0.417468	0.85238	0.150229	0.48223
RP_POS_1056_05652a8_073	RP	POS	8.073	1056.06					113687	94177.1	168971	158428	-0.419068	0.862379	0.150051	0.48223
RP_NEG_316_70749a15_595	RP	NEG	15.595	316.707					188225	36978.8	202971	32704.2	-0.41739	0.853541	0.150278	0.482302
RP_NEG_520_55872a15_596	RP	NEG	15.596	520.559					156472	22359.5	165146	18539.4	-0.417294	0.881906	0.150505	0.482835
RP_POS_918_03546a8_295	RP	POS	8.295	918.035					174880	168291	279237	304594	-0.418966	0.945183	0.150524	0.482835
HILIC_POS_272_78656a2_887	HILIC	POS	2.887	272.787					3.34273e+06	1.09726e+06	2.91542e+06	918399	0.41729	0.868801	0.150486	0.482835
RP_POS_768_55304a12_895	RP	POS	12.895	768.553					785431	839739	1.27964e+06	1.41998e+06	-0.418557	1.02986	0.150584	0.482942
RP_POS_351_2504a10_487	RP	POS	10.487	351.25					1.00729e+06	227384	896089	294794	0.417362	1.04984	0.150641	0.483039
RP_NEG_264_92352a15_515	RP	NEG	15.515	264.924					388733	20236.1	398405	25297	-0.417216	0.875697	0.150676	0.483069
RP_NEG_285_70776a15_597	RP	NEG	15.597	285.708					2.12011e+07	524816	2.09632e+07	599929	0.416951	0.90243	0.150736	0.483175
RP_POS_253_17717a8_861	RP	POS	8.861	253.177					2.48377e+06	368249	2.34401e+06	289106	0.417166	0.868722	0.150782	0.483237
RP_POS_934_38312a8_703	RP	POS	8.703	934.383					244527	256579	339115	185673	-0.417328	1.33094	0.1509	0.483529
RP_POS_295_22421a10_078	RP	POS	10.078	295.224					3.95181e+06	302732	3.8275e+06	286770	0.416611	1.0169	0.150976	0.483599
RP_NEG_405_86456a0_437	RP	NEG	0.437	405.865					159582	123154	222662	171616	-0.417296	1.54953	0.150964	0.483599
RP_POS_415_32062a9_818	RP	POS	9.818	415.321					313604	79418.2	350585	95220	-0.416784	0.913909	0.151002	0.483599
RP_NEG_452_4119a11_59	RP	NEG	11.59	452.412					310946	38872.1	297605	21786.7	0.418299	1.04224	0.151112	0.483834
RP_POS_845_37006a7_687	RP	POS	7.687	845.37					169083	103467	238500	207124	-0.418884	0.878614	0.151128	0.483834
RP_POS_305_172a7_855	RP	POS	7.855	305.172					939225	298352	1.08089e+06	369869	-0.41662	0.855524	0.151251	0.484055
RP_POS_401_341a10_881	RP	POS	10.881	401.341					558689	150645	624841	163101	-0.41638	0.948271	0.151232	0.484055
HILIC_POS_204_10555a0_778	HILIC	POS	0.778	204.106					1.95506e+07	4.31423e+06	1.73169e+07	6.117e+06	0.416995	0.858712	0.151334	0.484235
HILIC_NEG_235_92628a7_397	HILIC	NEG	7.397	235.926					175372	97336.1	143240	44762	0.419024	0.885961	0.151413	0.484235
RP_NEG_564_22742a8_764	RP	NEG	8.764	564.227					79220.2	93331.8	49238.5	35115.8	0.420005	0.861416	0.151402	0.484235
RP_NEG_631_14038a0_52	RP	NEG	0.52	631.14					87084.1	31704.8	101977	38634.2	-0.416439	0.883425	0.151387	0.484235
RP_POS_290_8472a0_488	RP	POS	0.488	290.847					8.92512e+06	1.75919e+06	8.15755e+06	1.88447e+06	0.416108	0.858032	0.151494	0.484258
RP_POS_441_33356a13_179	RP	POS	13.179	441.334					208323	122959	277468	196162	-0.41734	1.28886	0.151511	0.484258
RP_POS_872_5722a7_693	RP	POS	7.693	872.572					163377	124669	221108	148417	-0.416244	0.881344	0.151527	0.484258
RP_POS_905_82544a6_392	RP	POS	6.392	905.825					372760	294792	508932	349381	-0.416297	0.90166	0.151463	0.484258
RP_POS_246_01045a15_271	RP	POS	15.271	246.01					1.68976e+06	518147	1.48819e+06	435552	0.416165	1.11075	0.151604	0.484419
HILIC_NEG_171_94699a1_231	HILIC	NEG	1.231	171.947					1.21803e+06	128292	1.15925e+06	150219	0.415867	1.27969	0.15187	0.484621
HILIC_POS_102_12824a4_151	HILIC	POS	4.151	102.128					3.51944e+06	1.32482e+06	4.1539e+06	1.66874e+06	-0.416146	0.881398	0.151772	0.484621
RP_POS_299_25793a10_612	RP	POS	10.612	299.258					2.27651e+06	256297	2.16777e+06	260744	0.415652	1.21937	0.151923	0.484621
RP_POS_343_33902a11_66	RP	POS	11.66	343.339					4.07995e+07	2.1467e+07	3.32227e+07	1.35594e+07	0.416999	1.06866	0.151815	0.484621
RP_POS_548_37085a10_809	RP	POS	10.809	548.371					2.83541e+06	1.07718e+06	2.45227e+06	699039	0.416951	0.864902	0.151737	0.484621
RP_NEG_888_70453a0_487	RP	NEG	0.487	888.705					1.13727e+06	266588	1.01947e+06	292704	0.415844	0.896423	0.151787	0.484621
RP_NEG_288_93695a15_26	RP	NEG	15.26	288.937					1.54442e+06	55593.8	1.51817e+06	68477.6	0.415982	0.858677	0.151874	0.484621
HILIC_NEG_447_94293a6_579	HILIC	NEG	6.579	447.943					361078	140745	413545	105872	-0.41633	0.978865	0.151758	0.484621
HILIC_POS_568_34058a1_202	HILIC	POS	1.202	568.341					999075	303415	1.11168e+06	225581	-0.416214	1.20534	0.151917	0.484621
HILIC_POS_132_07683a7_404	HILIC	POS	7.404	132.077					163842	149875	240983	211130	-0.41637	0.863753	0.151934	0.484621
RP_POS_310_24323a10_194	RP	POS	10.194	310.243					3.70208e+06	643345	3.46976e+06	440251	0.416477	1.15154	0.151977	0.484673
RP_POS_394_21222a3_082	RP	POS	3.082	394.212					780921	407207	624155	334694	0.415666	0.86006	0.15216	0.485001
RP_POS_616_56342a14_934	RP	POS	14.934	616.563					231723	300209	472775	745692	-0.41895	1.17812	0.152136	0.485001
RP_POS_740_55585a14_239	RP	POS	14.239	740.556					962303	1.17867e+06	1.60856e+06	1.8195e+06	-0.41659	1.16089	0.152108	0.485001
RP_POS_869_64783a11_552	RP	POS	11.552	869.648					2.82493e+06	1.69901e+06	2.25862e+06	836112	0.417878	0.948113	0.152204	0.485054
RP_NEG_552_33191a10_621	RP	NEG	10.621	552.332					656645	331190	797794	340479	-0.415337	0.972947	0.152244	0.485097
RP_POS_293_10587a7_545	RP	POS	7.545	293.106					966377	53647.4	947031	36651.3	0.41614	0.849773	0.152323	0.485263
RP_NEG_164_83615a15_591	RP	NEG	15.591	164.836					1.66413e+06	67294.3	1.63941e+06	48775.1	0.415773	0.97359	0.152454	0.485339
HILIC_POS_104_1075a4_773	HILIC	POS	4.773	104.108					619241	371442	766883	330297	-0.415163	1.20925	0.152507	0.485339
RP_NEG_533_45563a11_116	RP	NEG	11.116	533.456					2.08845e+06	161423	2.02956e+06	114597	0.415773	0.902589	0.152534	0.485339
RP_POS_243_08752a5_999	RP	POS	5.999	243.088					3.93398e+06	2.30283e+06	3.11254e+06	1.51946e+06	0.416103	0.900433	0.152512	0.485339
RP_POS_457_27118a0_467	RP	POS	0.467	457.271					34413.1	28186.8	74402.9	129755	-0.420686	0.860436	0.152499	0.485339
RP_POS_775_42047a6_427	RP	POS	6.427	775.42					346270	140946	407751	151598	-0.415137	0.847717	0.152476	0.485339
RP_POS_798_84302a7_692	RP	POS	7.692	798.843					154529	104256	211740	161331	-0.416244	1.09202	0.152465	0.485339
RP_POS_636_38654a10_698	RP	POS	10.698	636.387					2.85216e+06	1.30047e+06	3.47986e+06	1.66429e+06	-0.415364	1.19397	0.152606	0.485485
HILIC_POS_367_13922a7_129	HILIC	POS	7.129	367.139					8.37632e+06	5.71402e+06	6.17179e+06	4.73611e+06	0.415171	1.02704	0.152639	0.485505
HILIC_POS_167_09276a1_17	HILIC	POS	1.17	167.093					753490	374968	623554	223003	0.416234	1.02261	0.152875	0.485701
RP_POS_178_12259a15_364	RP	POS	15.364	178.123					706895	397087	565584	260853	0.415696	1.02119	0.152941	0.485701
HILIC_POS_195_123a0_642	HILIC	POS	0.642	195.123					1.21336e+07	3.36661e+06	1.09405e+07	2.17928e+06	0.415786	1.12991	0.152918	0.485701
RP_POS_209_15375a8_709	RP	POS	8.709	209.154					1.89342e+06	264062	1.78704e+06	242523	0.414742	0.969806	0.152889	0.485701
RP_NEG_349_90378a15_33	RP	NEG	15.33	349.904					766837	39024.5	782841	37237.2	-0.414712	0.900163	0.152886	0.485701
RP_POS_633_1651a0_575	RP	POS	0.575	633.165					837166	569691	641724	325070	0.416414	0.927423	0.152903	0.485701
RP_NEG_634_74017a15_322	RP	NEG	15.322	634.74					359522	15819.7	370503	33176.3	-0.417494	1.14265	0.152749	0.485701
RP_POS_806_56879a13_073	RP	POS	13.073	806.569	PC(16:0/22:6)				3.67553e+06	6.04649e+06	6.91157e+06	9.04603e+06	-0.415665	1.18555	0.152895	0.485701
RP_POS_1066_90088a7_694	RP	POS	7.694	1066.9					215990	184085	320760	299822	-0.416175	0.849699	0.152778	0.485701
RP_POS_1040_63599a8_636	RP	POS	8.636	1040.64					740274	619904	978028	507871	-0.414691	1.40558	0.153154	0.486289
HILIC_NEG_178_01819a2_798	HILIC	NEG	2.798	178.018					293459	89865	351031	171116	-0.416283	0.914999	0.153462	0.487111
RP_NEG_1134_64807a0_488	RP	NEG	0.488	1134.65					180965	67107	152162	70344.1	0.41414	0.846243	0.153466	0.487111
RP_NEG_281_84763a15_58	RP	NEG	15.58	281.848					154977	17493.2	147975	15887.6	0.414148	0.979381	0.153505	0.48715
HILIC_POS_186_10593a5_413	HILIC	POS	5.413	186.106					499897	183940	667802	530145	-0.418078	0.85359	0.153651	0.487407
RP_POS_272_25821a8_807	RP	POS	8.807	272.258					371163	49851	350249	50034	0.413928	0.943132	0.153667	0.487407
RP_POS_1134_30615a8_41	RP	POS	8.41	1134.31					64349.4	57664.9	270158	681242	-0.420499	1.15842	0.153649	0.487407
RP_POS_361_27979a11_114	RP	POS	11.114	361.28					5.85278e+06	287125	5.71939e+06	346852	0.414106	1.15825	0.153721	0.487466
RP_POS_419_31549a4_183	RP	POS	4.183	419.315					149511	92954.6	238861	283688	-0.418191	0.853823	0.153763	0.487466
RP_POS_770_50873a13_123	RP	POS	13.123	770.509					1.54874e+06	4.0652e+06	3.57383e+06	5.48959e+06	-0.414396	1.23685	0.153766	0.487466
RP_NEG_348_89917a0_651	RP	NEG	0.651	348.899					120330	59201	143204	49615.5	-0.413949	0.971666	0.153851	0.487627
RP_POS_529_1485a5_132	RP	POS	5.132	529.149					1.6816e+06	794352	2.06184e+06	1.00824e+06	-0.414091	1.0791	0.15387	0.487627
RP_POS_443_07458a6_652	RP	POS	6.652	443.075					352992	151303	297088	112693	0.41421	0.967626	0.153933	0.487742
RP_NEG_429_58307a15_605	RP	NEG	15.605	429.583					2.17077e+06	132727	2.12031e+06	106907	0.413818	0.983409	0.154084	0.487816
RP_POS_722_68903a4_707	RP	POS	4.707	722.689					205782	144214	148827	127491	0.413629	1.21087	0.154072	0.487816
RP_NEG_804_57831a13_968	RP	NEG	13.968	804.578					1.61816e+06	2.16035e+06	2.66335e+06	2.79088e+06	-0.413976	0.939598	0.154041	0.487816
HILIC_POS_330_07281a6_701	HILIC	POS	6.701	330.073					3.24702e+06	448620	3.06714e+06	410450	0.413563	0.932429	0.154091	0.487816
RP_NEG_636_25476a10_281	RP	NEG	10.281	636.255					524948	72905.5	490484	90759	0.41385	0.952171	0.154059	0.487816
RP_NEG_650_21533a0_567	RP	NEG	0.567	650.215					87421.6	61846.4	66409	34283.9	0.415321	0.849358	0.15415	0.487917
RP_POS_229_95409a15_605	RP	POS	15.605	229.954					2.98289e+06	104659	2.94353e+06	82058.2	0.413743	0.863479	0.154239	0.487918
HILIC_NEG_159_97069a6_16	HILIC	NEG	6.16	159.971					94482.4	42656.4	120614	76931.9	-0.415197	1.03883	0.154273	0.487918
RP_NEG_663_11511a1_308	RP	NEG	1.308	663.115					592866	197229	663015	130839	-0.414297	0.986478	0.154311	0.487918
RP_POS_1117_3949a8_142	RP	POS	8.142	1117.39					219824	201359	301563	189435	-0.413331	1.05428	0.154299	0.487918
RP_POS_351_25027a10_35	RP	POS	10.35	351.25					1.33279e+06	150895	1.26757e+06	160889	0.413384	0.872408	0.154248	0.487918
RP_NEG_377_60306a15_602	RP	NEG	15.602	377.603					634338	44404.8	614595	49850.8	0.413432	0.853911	0.154261	0.487918
RP_POS_826_55652a11_561	RP	POS	11.561	826.557					206248	156049	270491	151264	-0.413247	0.848602	0.154366	0.488007
HILIC_POS_421_3699a7_701	HILIC	POS	7.701	421.37					545766	46991.5	577425	95510	-0.415687	0.853411	0.154398	0.488023
HILIC_NEG_99_92562a6_126	HILIC	NEG	6.126	99.9256					1.9428e+06	318678	1.83006e+06	208041	0.414115	0.850121	0.154568	0.488391
RP_POS_562_79681a0_487	RP	POS	0.487	562.797					7.44857e+06	1.08754e+06	6.97947e+06	1.15671e+06	0.413069	0.848354	0.154567	0.488391
RP_NEG_432_18195a5_782	RP	NEG	5.782	432.182					1.21952e+06	455555	1.05604e+06	312135	0.41384	1.01421	0.154635	0.488516
HILIC_NEG_132_86794a7_896	HILIC	NEG	7.896	132.868					2070.12	1449.17	40631.6	128374	-0.419611	0.925938	0.154708	0.488661
RP_POS_838_55798a11_389	RP	POS	11.389	838.558					2.82501e+06	940618	3.32462e+06	1.40131e+06	-0.413816	0.852785	0.154748	0.488704
HILIC_POS_164_02937a5_764	HILIC	POS	5.764	164.029					1.132e+06	189525	1.2106e+06	187191	-0.412547	1.09716	0.155076	0.489621
RP_NEG_382_10104a2_797	RP	NEG	2.797	382.101					514660	129476	570553	138252	-0.412558	0.907801	0.155092	0.489621
RP_NEG_411_96024a0_932	RP	NEG	0.932	411.96					232719	91499.4	268891	81571.2	-0.412563	0.86974	0.155147	0.489707
HILIC_NEG_152_97868a6_936	HILIC	NEG	6.936	152.979					4919.98	5445.46	21423.4	54786.7	-0.418794	0.892134	0.155257	0.489885
RP_POS_425_21463a9_886	RP	POS	9.886	425.215					2.02025e+07	1.91832e+06	1.95383e+07	1.16403e+06	0.413794	0.90569	0.15524	0.489885
HILIC_NEG_163_88792a7_697	HILIC	NEG	7.697	163.888					457605	118906	517484	164172	-0.412966	0.911116	0.155303	0.489943
RP_NEG_768_70422a0_489	RP	NEG	0.489	768.704					115290	58692.3	87454.7	73833.6	0.412603	0.877157	0.155361	0.490042
RP_POS_439_35477a9_861	RP	POS	9.861	439.355					4.89473e+06	243834	4.79716e+06	223871	0.412139	0.985148	0.155542	0.490378
RP_NEG_493_00537a0_843	RP	NEG	0.843	493.005					422101	121127	364608	152682	0.412439	0.845992	0.155534	0.490378
RP_POS_574_51953a14_823	RP	POS	14.823	574.52					132995	176543	216626	221842	-0.412416	0.846679	0.155548	0.490378
HILIC_POS_226_15909a0_611	HILIC	POS	0.611	226.159					967223	589091	765221	345552	0.413479	1.0691	0.155729	0.490473
RP_POS_237_11206a7_784	RP	POS	7.784	237.112					906063	187180	841123	114931	0.413317	0.848367	0.155668	0.490473
RP_POS_289_17731a8_892	RP	POS	8.892	289.177					1.44362e+06	335894	1.63747e+06	562830	-0.413437	0.844654	0.155685	0.490473
RP_POS_434_76144a12_709	RP	POS	12.709	434.761					455341	318575	626935	485773	-0.412956	1.00849	0.155727	0.490473
RP_POS_719_56885a11_305	RP	POS	11.305	719.569					1.58432e+06	793127	1.93758e+06	898978	-0.412	0.955269	0.155741	0.490473
RP_NEG_344_07544a0_571	RP	NEG	0.571	344.075					563911	224294	484273	149647	0.412919	0.869953	0.155688	0.490473
HILIC_NEG_136_89178a7_099	HILIC	NEG	7.099	136.892					2.42732e+06	1.08994e+06	2.89159e+06	1.13867e+06	-0.411832	0.877463	0.155821	0.490565
RP_POS_160_13326a0_663	RP	POS	0.663	160.133					6.5077e+06	1.87821e+06	5.82211e+06	1.3689e+06	0.412427	0.842122	0.15583	0.490565
RP_POS_441_29733a8_493	RP	POS	8.493	441.297					225618	187363	158589	128339	0.412641	0.92498	0.155859	0.490565
HILIC_POS_146_16519a7_436	HILIC	POS	7.436	146.165					5.60225e+06	1.28863e+06	4.96292e+06	1.74329e+06	0.412329	0.88744	0.155878	0.490565
HILIC_NEG_209_83379a3_135	HILIC	NEG	3.135	209.834					1.03756e+06	187514	1.12336e+06	222847	-0.411881	0.891455	0.155954	0.490651
RP_POS_262_16513a1_619	RP	POS	1.619	262.165					1.08765e+07	5.92233e+06	8.84092e+06	3.51593e+06	0.413194	0.844024	0.155959	0.490651
RP_POS_143_95901a15_403	RP	POS	15.403	143.959					3.06103e+07	2.055e+07	4.05678e+07	2.68493e+07	-0.411778	0.908889	0.156323	0.491019
HILIC_POS_284_10602a6_261	HILIC	POS	6.261	284.106					2.57009e+06	428142	2.40655e+06	353772	0.411707	0.842451	0.156175	0.491019
RP_POS_349_34622a12_59	RP	POS	12.59	349.346					1.11781e+07	764565	1.0786e+07	1.08872e+06	0.412064	1.00512	0.156346	0.491019
RP_POS_364_83334a15_314	RP	POS	15.314	364.833					615864	72696.2	585893	71347.9	0.411427	0.846621	0.156226	0.491019
RP_NEG_367_2471a10_605	RP	NEG	10.605	367.247					273306	32965.6	260107	30425.5	0.411423	1.07544	0.156271	0.491019
HILIC_NEG_369_89401a7_693	HILIC	NEG	7.693	369.894					109632	48223.1	126113	28057.5	-0.412978	1.32562	0.15628	0.491019
RP_NEG_539_25104a7_123	RP	NEG	7.123	539.251					267938	107655	319146	136582	-0.411715	0.840606	0.156296	0.491019
RP_POS_805_06128a8_317	RP	POS	8.317	805.061					147834	125766	208042	161117	-0.411872	0.938408	0.156164	0.491019
HILIC_POS_263_07367a5_912	HILIC	POS	5.912	263.074					700850	124481	761659	164631	-0.411942	1.29093	0.156195	0.491019
HILIC_POS_325_04279a6_677	HILIC	POS	6.677	325.043	Uridine monophosphate (UMP)				1.21624e+06	340572	1.0551e+06	428275	0.411759	0.84174	0.156225	0.491019
HILIC_POS_371_24042a2_096	HILIC	POS	2.096	371.24					2.07809e+06	735875	2.4302e+06	942845	-0.411653	0.880305	0.15639	0.49107
HILIC_POS_152_07062a5_025	HILIC	POS	5.025	152.071					1.4504e+06	1.20604e+06	973883	1.08236e+06	0.411176	0.945858	0.156561	0.491269
RP_POS_249_15961a3_142	RP	POS	3.142	249.16					294025	165318	395816	302303	-0.413018	0.844099	0.156555	0.491269
RP_POS_578_77081a0_488	RP	POS	0.488	578.771					2.2121e+06	523045	1.98648e+06	561454	0.411149	0.84586	0.156544	0.491269
RP_POS_1037_91846a8_696	RP	POS	8.696	1037.92					148594	133664	209427	157791	-0.411331	1.17253	0.156505	0.491269
RP_POS_552_31171a8_925	RP	POS	8.925	552.312					1.01399e+06	308851	880689	331985	0.411084	0.856052	0.156612	0.491343
HILIC_NEG_308_09885a6_636	HILIC	NEG	6.636	308.099					3.12402e+06	3.12308e+06	2.1165e+06	1.34607e+06	0.414124	0.856411	0.156643	0.491356
RP_POS_262_63464a10_28	RP	POS	10.28	262.635					734890	144627	671430	160262	0.411061	0.863873	0.156672	0.491361
HILIC_POS_139_05025a1_026	HILIC	POS	1.026	139.05	Urocanic acid		1		1.54923e+06	1.10301e+06	1.97502e+06	938503	-0.411114	0.840032	0.156719	0.491424
RP_POS_307_64523a0_867	RP	POS	0.867	307.645					705751	449178	544328	314525	0.411615	0.960506	0.156819	0.491652
RP_POS_135_11693a8_823	RP	POS	8.823	135.117					487436	138744	434028	117353	0.410977	0.8391	0.156873	0.491739
HILIC_POS_132_07687a6_687	HILIC	POS	6.687	132.077					1.17243e+06	681340	1.44221e+06	615820	-0.410771	0.845824	0.156968	0.491951
RP_POS_192_91011a0_486	RP	POS	0.486	192.91					2.1077e+06	153190	2.03868e+06	178173	0.410765	0.839541	0.157058	0.491953
HILIC_POS_125_0001a7_114	HILIC	POS	7.114	125					725100	296995	606582	273262	0.410659	0.921571	0.157063	0.491953
RP_POS_132_95839a7_949	RP	POS	7.949	132.958					6.01962e+06	2.88492e+06	7.2783e+06	3.17087e+06	-0.410589	0.838714	0.157148	0.491953
HILIC_NEG_178_97783a10_048	HILIC	NEG	10.048	178.978					169233	114308	129776	69815.5	0.411884	0.865527	0.157158	0.491953
HILIC_NEG_257_09711a0_445	HILIC	NEG	0.445	257.097					264725	634712	75221.1	9579.26	0.417166	0.976628	0.157127	0.491953
RP_POS_630_61749a12_555	RP	POS	12.555	630.617					247686	305361	654011	1.3308e+06	-0.415906	1.08151	0.157119	0.491953
RP_POS_870_74005a7_683	RP	POS	7.683	870.74					101471	51524.5	133603	95935.6	-0.412532	0.978706	0.157144	0.491953
HILIC_NEG_173_92619a10_037	HILIC	NEG	10.037	173.926					1.38271e+06	671336	1.73416e+06	988153	-0.411368	0.859162	0.157198	0.491994
RP_POS_823_47937a7_694	RP	POS	7.694	823.479					188821	146665	263681	208112	-0.411146	0.92304	0.157275	0.492148
HILIC_NEG_103_03993a0_993	HILIC	NEG	0.993	103.04					4.96166e+06	2.58347e+06	5.91936e+06	1.99122e+06	-0.410589	0.950628	0.157525	0.492164
HILIC_NEG_153_01945a0_449	HILIC	NEG	0.449	153.019					239032	141270	343966	325611	-0.413299	1.08019	0.157448	0.492164
HILIC_NEG_191_01988a5_637	HILIC	NEG	5.637	191.02					165536	47042.1	191207	73504.9	-0.411313	1.17272	0.157523	0.492164
RP_POS_291_95096a0_977	RP	POS	0.977	291.951					1.62406e+06	669363	1.88813e+06	601497	-0.410359	0.840418	0.157402	0.492164
RP_POS_499_20346a1_87	RP	POS	1.87	499.203					624515	168195	707905	228654	-0.410811	0.838757	0.157456	0.492164
RP_POS_524_24921a11_114	RP	POS	11.114	524.249					663085	195124	729590	113600	-0.411846	1.04488	0.157435	0.492164
RP_POS_801_25964a8_633	RP	POS	8.633	801.26					500562	452978	741508	682763	-0.411195	1.03011	0.15748	0.492164
RP_NEG_842_55786a11_773	RP	NEG	11.773	842.558					329700	138649	401033	199242	-0.410928	0.913761	0.157551	0.492164
RP_NEG_421_00607a0_58	RP	NEG	0.58	421.006					292208	72540.5	252712	112968	0.411364	0.850457	0.157454	0.492164
RP_POS_478_29276a10_17	RP	POS	10.17	478.293					1.99886e+06	496808	2.24756e+06	685334	-0.41085	0.865028	0.15747	0.492164
HILIC_NEG_299_68448a1_347	HILIC	NEG	1.347	299.684					83963.7	114848	45889	58986.5	0.41231	0.847406	0.157602	0.492238
RP_POS_514_24951a4_601	RP	POS	4.601	514.25					898885	261011	791284	257994	0.410025	0.837866	0.157673	0.492375
HILIC_POS_164_14343a0_625	HILIC	POS	0.625	164.143					4.95732e+06	522014	4.73928e+06	529964	0.409914	0.863488	0.157788	0.49265
RP_POS_419_31543a3_874	RP	POS	3.874	419.315					335656	436078	191784	219156	0.412162	0.845425	0.157865	0.492807
HILIC_POS_139_123a1_582	HILIC	POS	1.582	139.123					1.50567e+07	6.55822e+06	1.22289e+07	7.07789e+06	0.409846	0.864438	0.157896	0.492818
RP_NEG_279_16049a8_343	RP	NEG	8.343	279.16					600005	16320.8	593125	16882.1	0.409756	0.844712	0.157958	0.492926
RP_POS_237_07477a13_148	RP	POS	13.148	237.075					1.491e+07	1.27034e+07	2.05663e+07	1.45328e+07	-0.409818	0.845758	0.158006	0.49294
RP_NEG_460_57346a15_581	RP	NEG	15.581	460.573					490355	43717.2	472059	44602.6	0.409695	0.851814	0.158016	0.49294
RP_NEG_605_23962a11_751	RP	NEG	11.751	605.24					252750	139859	307538	124192	-0.409659	0.912062	0.158145	0.493256
HILIC_POS_60_05656a2_189	HILIC	POS	2.189	60.0566					6.0785e+06	2.16986e+06	7.03828e+06	2.45546e+06	-0.409635	1.19005	0.158177	0.493273
RP_POS_194_04482a1_095	RP	POS	1.095	194.045					3.57395e+06	986013	3.92061e+06	650419	-0.410403	1.10698	0.158323	0.493316
RP_POS_315_68765a1_955	RP	POS	1.955	315.688					721723	300706	960138	749181	-0.412889	0.908399	0.158238	0.493316
HILIC_NEG_370_85748a6_545	HILIC	NEG	6.545	370.857					418158	198961	499446	193720	-0.409399	1.01389	0.158326	0.493316
RP_POS_1119_05835a8_139	RP	POS	8.139	1119.06					230360	256518	331317	230344	-0.409542	0.978468	0.15825	0.493316
HILIC_POS_312_11639a6_629	HILIC	POS	6.629	312.116					361988	115377	413946	134795	-0.409547	0.843722	0.158327	0.493316
HILIC_NEG_316_97156a6_478	HILIC	NEG	6.478	316.972					170650	60104.7	146732	55353.6	0.409395	0.872472	0.15837	0.493366
HILIC_POS_203_22313a4_797	HILIC	POS	4.797	203.223					3.00235e+06	1.0827e+06	3.49163e+06	1.27366e+06	-0.409355	0.848179	0.158541	0.493403
RP_POS_335_33054a11_933	RP	POS	11.933	335.331					2.6497e+06	298458	2.76743e+06	269754	-0.409283	0.996213	0.15851	0.493403
RP_NEG_432_85745a0_487	RP	NEG	0.487	432.857					2.81324e+06	401978	2.62901e+06	484186	0.409437	0.864108	0.158509	0.493403
RP_POS_873_19336a7_686	RP	POS	7.686	873.193					316353	233686	448139	383144	-0.410639	0.838402	0.158446	0.493403
RP_POS_658_50958a10_609	RP	POS	10.609	658.51					6.94394e+06	645373	6.70123e+06	520252	0.409485	0.843293	0.158534	0.493403
RP_POS_898_63562a7_687	RP	POS	7.687	898.636					145945	109914	195705	129694	-0.409357	0.837098	0.158545	0.493403
RP_POS_265_06937a5_999	RP	POS	5.999	265.069					1.2734e+06	701810	1.02386e+06	481929	0.409929	0.89681	0.158638	0.493608
RP_POS_136_07582a2_121	RP	POS	2.121	136.076					734305	365184	567806	436387	0.409236	0.861898	0.1587	0.493616
RP_POS_929_62909a7_69	RP	POS	7.69	929.629					159864	146049	229187	186435	-0.409384	0.94942	0.158722	0.493616
RP_POS_1107_94006a7_683	RP	POS	7.683	1107.94					205053	163510	280065	197410	-0.409278	0.943349	0.15868	0.493616
RP_POS_319_12457a0_565	RP	POS	0.565	319.125					313261	47686.1	293812	46377.6	0.408945	0.880845	0.158799	0.493768
RP_POS_335_21906a9_665	RP	POS	9.665	335.219					1.60377e+06	286517	1.50123e+06	201329	0.409553	0.865453	0.158934	0.494103
RP_POS_344_01443a15_407	RP	POS	15.407	344.014					1.41747e+06	828983	1.78395e+06	940783	-0.408794	0.853521	0.159057	0.494403
RP_POS_189_95599a0_799	RP	POS	0.799	189.956					590939	129378	538920	122407	0.408513	1.05405	0.159264	0.494876
HILIC_NEG_190_8885a9_882	HILIC	NEG	9.882	190.888					306145	109615	264734	89800	0.408749	1.04564	0.159258	0.494876
RP_POS_658_61145a8_232	RP	POS	8.232	658.611					414884	479222	1.05325e+06	2.10301e+06	-0.41373	1.17326	0.159328	0.494991
RP_POS_379_31769a10_953	RP	POS	10.953	379.318					990370	158322	1.04363e+06	88976.4	-0.410132	0.855377	0.159378	0.495029
RP_NEG_487_22705a11_562	RP	NEG	11.562	487.227					994792	103903	940227	154825	0.409281	0.839702	0.159409	0.495029
RP_POS_1049_61731a8_145	RP	POS	8.145	1049.62					163911	170964	243771	213279	-0.408647	1.2158	0.159422	0.495029
RP_POS_563_26508a11_158	RP	POS	11.158	563.265					134970	135602	180051	72318.7	-0.41023	1.11185	0.159546	0.495171
RP_POS_1067_64038a7_711	RP	POS	7.711	1067.64					77685.3	60610.1	107520	82146.1	-0.408766	0.865717	0.159565	0.495171
RP_POS_1123_72314a8_142	RP	POS	8.142	1123.72					207323	148973	264761	128520	-0.408336	1.21073	0.159573	0.495171
RP_POS_544_34015a10_328	RP	POS	10.328	544.34	LysoPC(0:0/20:4)				1.04311e+08	1.96659e+07	9.63857e+07	1.87263e+07	0.408209	0.958077	0.159577	0.495171
HILIC_POS_169_13358a1_853	HILIC	POS	1.853	169.134					5.2527e+06	3.12417e+06	6.51868e+06	3.01343e+06	-0.407968	0.833028	0.159822	0.49545
HILIC_POS_266_13879a1_394	HILIC	POS	1.394	266.139					301749	143584	363489	155505	-0.408023	0.959775	0.159798	0.49545
HILIC_NEG_377_60287a1_351	HILIC	NEG	1.351	377.603					359064	816322	112389	171569	0.413404	0.845597	0.159831	0.49545
RP_POS_426_82202a0_487	RP	POS	0.487	426.822					7.29902e+06	1.32421e+06	6.71929e+06	1.48153e+06	0.408096	0.847285	0.159763	0.49545
RP_POS_674_3783a10_741	RP	POS	10.741	674.378					299058	196563	386756	227339	-0.408175	0.90393	0.159737	0.49545
RP_NEG_762_76312a0_487	RP	NEG	0.487	762.763					373482	80983	331561	118325	0.408924	0.899855	0.159696	0.49545
HILIC_POS_104_10744a5_292	HILIC	POS	5.292	104.107					423925	233536	344880	135427	0.4095	0.843716	0.159874	0.495502
RP_POS_450_53369a0_976	RP	POS	0.976	450.534					564193	292330	669430	210631	-0.408527	0.917973	0.159902	0.495503
HILIC_POS_258_10986a8_974	HILIC	POS	8.974	258.11					153350	301752	514228	1.18451e+06	-0.412758	1.29495	0.16004	0.495715
RP_NEG_275_01788a0_65	RP	NEG	0.65	275.018					1.33742e+06	689301	1.02667e+06	812686	0.40791	1.19767	0.160052	0.495715
RP_POS_738_98895a7_684	RP	POS	7.684	738.989					153419	110084	215301	180656	-0.409115	1.30774	0.160029	0.495715
RP_POS_767_08057a13_172	RP	POS	13.172	767.081					317820	261843	478912	483737	-0.409585	1.27121	0.160137	0.495892
RP_POS_1151_57837a7_688	RP	POS	7.688	1151.58					68262.7	37132.2	104449	117070	-0.411952	0.843005	0.160171	0.495914
RP_NEG_336_85904a3_935	RP	NEG	3.935	336.859					19796.5	38720.3	48707.4	90550.6	-0.410526	0.874987	0.16036	0.496412
RP_POS_431_78046a10_602	RP	POS	10.602	431.78					977349	302736	859542	268278	0.40741	0.845243	0.160495	0.496747
HILIC_NEG_219_04544a4_318	HILIC	NEG	4.318	219.045					555963	234837	448969	282424	0.407487	0.835914	0.160541	0.496804
RP_POS_311_2348a11_115	RP	POS	11.115	311.235					1.49081e+06	263905	1.39377e+06	203054	0.407662	0.833704	0.160575	0.496824
RP_NEG_1042_70093a0_485	RP	NEG	0.485	1042.7					577179	82782.5	540921	93033.6	0.407296	1.30226	0.160608	0.496841
RP_POS_822_49829a7_692	RP	POS	7.692	822.498					162546	123277	227244	184322	-0.408113	1.08076	0.160641	0.496859
HILIC_NEG_374_75861a2_761	HILIC	NEG	2.761	374.759					606326	74177.5	636618	73016.3	-0.407132	0.831731	0.160691	0.496891
RP_POS_372_27197a13_264	RP	POS	13.264	372.272					543833	525809	805496	727559	-0.407747	1.33737	0.160706	0.496891
RP_POS_636_08508a1_913	RP	POS	1.913	636.085					490424	267752	365654	334475	0.407381	1.2239	0.16075	0.496944
RP_POS_207_1745a9_646	RP	POS	9.646	207.174					2.66806e+06	355101	2.53587e+06	283089	0.407199	0.915966	0.160952	0.497041
HILIC_POS_171_14909a7_435	HILIC	POS	7.435	171.149					7.8498e+06	1.60666e+06	7.18511e+06	1.62548e+06	0.406861	0.830922	0.160976	0.497041
HILIC_NEG_187_94188a8_984	HILIC	NEG	8.984	187.942					87030.9	83873	60871.8	29981.9	0.41069	0.841811	0.161	0.497041
RP_POS_208_98969a5_365	RP	POS	5.365	208.99					460766	150165	400626	142065	0.406997	0.927395	0.160852	0.497041
RP_POS_744_55347a13_873	RP	POS	13.873	744.553					877784	1.24563e+06	1.46758e+06	1.59688e+06	-0.407389	0.988951	0.160818	0.497041
HILIC_NEG_370_81528a2_888	HILIC	NEG	2.888	370.815					1.01998e+06	218659	931579	211163	0.406844	1.01132	0.161001	0.497041
RP_POS_245_11473a8_513	RP	POS	8.513	245.115					8.06906e+06	628676	7.71085e+06	1.05382e+06	0.408327	0.924107	0.160953	0.497041
RP_POS_517_34985a10_891	RP	POS	10.891	517.35					3.48521e+06	442788	3.29598e+06	476547	0.406958	0.987358	0.160908	0.497041
RP_POS_361_22198a9_507	RP	POS	9.507	361.222					882582	140960	835523	78016.2	0.408554	0.848098	0.161094	0.497246
RP_POS_309_2034a12_875	RP	POS	12.875	309.203					4.02761e+06	1.73618e+06	4.71444e+06	1.60243e+06	-0.406693	0.863845	0.161194	0.497318
RP_POS_555_32367a10_327	RP	POS	10.327	555.324					291699	106919	252438	82301.6	0.407064	1.07263	0.1612	0.497318
RP_POS_606_41217a10_893	RP	POS	10.893	606.412					3.11637e+06	866778	3.47195e+06	863106	-0.406687	0.995955	0.161157	0.497318
RP_POS_507_32919a10_267	RP	POS	10.267	507.329					557892	570012	387544	92499.3	0.412432	0.851777	0.161234	0.49734
HILIC_POS_139_12303a0_516	HILIC	POS	0.516	139.123					1.94297e+07	7.54208e+06	1.67253e+07	5.42911e+06	0.407118	0.999598	0.16138	0.49745
RP_NEG_178_97791a15_675	RP	NEG	15.675	178.978					5.5524e+06	578546	5.23669e+06	915883	0.407671	0.832884	0.161363	0.49745
RP_POS_823_12744a7_683	RP	POS	7.683	823.127					181393	157134	270057	260328	-0.407871	0.859872	0.161371	0.49745
RP_NEG_417_22391a11_209	RP	NEG	11.209	417.224					1.3482e+06	200843	1.42636e+06	178844	-0.40658	0.86957	0.161359	0.49745
HILIC_NEG_144_92342a7_817	HILIC	NEG	7.817	144.923					2.61618e+07	6.28242e+06	2.38676e+07	4.77363e+06	0.406766	1.00438	0.161556	0.497656
RP_NEG_396_86835a15_361	RP	NEG	15.361	396.868					578978	156008	509421	181607	0.406462	0.836317	0.161547	0.497656
RP_POS_136_06189a0_579	RP	POS	0.579	136.062	Adenine	136.0623 (100), 119.0167 (5), 90.0181 (5)	2		2.65443e+06	405847	2.46667e+06	502556	0.406646	0.838748	0.161498	0.497656
RP_POS_648_4231a10_762	RP	POS	10.762	648.423					3.23266e+06	849386	3.65638e+06	1.18309e+06	-0.407007	1.06749	0.161507	0.497656
HILIC_POS_216_06305a6_479	HILIC	POS	6.479	216.063					6.72957e+07	1.73098e+07	7.61058e+07	2.48459e+07	-0.407014	0.964984	0.161619	0.497765
RP_POS_333_10284a0_438	RP	POS	0.438	333.103					402085	46661.5	423649	57721.4	-0.406466	0.933095	0.161685	0.497884
RP_POS_159_0132a1_109	RP	POS	1.109	159.013					3.35408e+07	1.36726e+07	2.82133e+07	1.22372e+07	0.406206	0.830202	0.161746	0.497917
RP_NEG_299_89001a0_584	RP	NEG	0.584	299.89					489298	358345	370606	192664	0.408067	0.942441	0.16175	0.497917
RP_NEG_191_02003a0_871	RP	NEG	0.871	191.02					7.75867e+06	2.39911e+06	8.68257e+06	2.09074e+06	-0.406189	0.829984	0.161807	0.498008
HILIC_NEG_231_93173a7_892	HILIC	NEG	7.892	231.932					131363	52250.5	219491	294694	-0.411718	0.894901	0.161842	0.49803
RP_POS_759_11853a0_512	RP	POS	0.512	759.119					116424	46960.7	144586	84426.3	-0.40777	0.969859	0.161887	0.498084
RP_POS_594_74469a0_49	RP	POS	0.49	594.745					367936	123985	315123	133254	0.405967	0.836364	0.161951	0.498196
RP_POS_706_65479a4_425	RP	POS	4.425	706.655					1.36564e+06	667149	1.62131e+06	575428	-0.406016	0.920256	0.162009	0.498207
RP_POS_830_64575a8_057	RP	POS	8.057	830.646					123854	115520	180492	157032	-0.406465	1.05937	0.161986	0.498207
HILIC_NEG_158_93922a2_931	HILIC	NEG	2.931	158.939					6.97234e+06	1.54508e+06	7.50712e+06	996624	-0.406901	0.914627	0.162073	0.49823
RP_POS_365_23203a6_923	RP	POS	6.923	365.232					184517	122405	243652	162756	-0.406257	0.840852	0.162126	0.49823
RP_POS_414_32684a10_829	RP	POS	10.829	414.327					6.20829e+06	925167	5.86545e+06	734173	0.406118	0.865332	0.162103	0.49823
RP_POS_572_29962a10_327	RP	POS	10.327	572.3					658239	219115	569636	212829	0.405833	0.992501	0.162064	0.49823
RP_NEG_257_09717a7_04	RP	NEG	7.04	257.097					375497	1.26255e+06	3469.24	1732.42	0.411994	1.00334	0.162349	0.49883
RP_NEG_369_01279a1_608	RP	NEG	1.608	369.013					1.28521e+06	905530	950285	716462	0.40583	1.45218	0.162416	0.498838
RP_POS_290_13467a1_023	RP	POS	1.023	290.135	Ophthalmic acid				2.778e+07	9.56306e+06	3.38954e+07	1.86806e+07	-0.407629	0.832248	0.162461	0.498838
RP_NEG_639_18683a0_569	RP	NEG	0.569	639.187					90242.6	124427	52706.6	29312.2	0.410617	0.849383	0.16243	0.498838
RP_POS_793_55872a13_19	RP	POS	13.19	793.559					408003	777487	863323	1.35781e+06	-0.407095	1.14459	0.162446	0.498838
RP_NEG_852_57739a13_304	RP	NEG	13.304	852.577					720863	989692	1.2511e+06	1.53345e+06	-0.406456	0.832048	0.162539	0.49899
RP_POS_439_31793a10_041	RP	POS	10.041	439.318					520068	161939	584463	152307	-0.405296	0.846139	0.162651	0.499251
HILIC_POS_132_07681a8_084	HILIC	POS	8.084	132.077					29330	27755.5	50468.6	66894.6	-0.408258	0.910264	0.162854	0.499649
RP_POS_274_12183a1_791	RP	POS	1.791	274.122					5.33259e+06	2.30403e+06	4.44145e+06	2.03972e+06	0.405207	1.15677	0.162819	0.499649
RP_POS_381_08426a9_368	RP	POS	9.368	381.084					295361	54269.7	275937	39275.3	0.405691	0.91181	0.162863	0.499649
HILIC_POS_58_06508a6_238	HILIC	POS	6.238	58.0651					2.59295e+06	539381	2.81223e+06	532249	-0.404906	0.860001	0.163042	0.499961
HILIC_POS_186_11255a3_859	HILIC	POS	3.859	186.113					1.49421e+07	5.1594e+06	1.31836e+07	3.17287e+06	0.406188	0.919318	0.163048	0.499961
HILIC_POS_246_15598a7_109	HILIC	POS	7.109	246.156					1.15358e+06	278309	1.00044e+06	448092	0.406161	0.89383	0.163029	0.499961
RP_NEG_244_02261a0_528	RP	NEG	0.528	244.023					945327	231709	855172	208335	0.404854	0.865312	0.16317	0.500168
RP_POS_275_03885a7_01	RP	POS	7.01	275.039					1.29081e+06	2.4998e+06	540789	540817	0.410098	1.03776	0.163154	0.500168
RP_POS_846_45648a7_687	RP	POS	7.687	846.456					180026	116098	248752	206200	-0.406324	0.83327	0.163342	0.50061
HILIC_NEG_190_92845a8_074	HILIC	NEG	8.074	190.928					136257	95148.7	102945	64795.3	0.404911	0.862614	0.163934	0.500859
RP_NEG_237_15013a8_717	RP	NEG	8.717	237.15					130183	58403.2	154973	62863	-0.404281	1.02589	0.16374	0.500859
RP_POS_133_03468a11_293	RP	POS	11.293	133.035					4.32647e+06	1.85292e+06	3.7066e+06	1.06562e+06	0.405748	1.06244	0.163842	0.500859
HILIC_NEG_136_89163a4_696	HILIC	NEG	4.696	136.892					4.88355e+06	1.58749e+06	5.45454e+06	1.17166e+06	-0.40494	0.886914	0.163585	0.500859
HILIC_POS_138_0914a12_114	HILIC	POS	12.114	138.091					1.1118e+07	4.03896e+06	9.57669e+06	3.47784e+06	0.404651	0.834313	0.163458	0.500859
RP_POS_142_0976a2_483	RP	POS	2.483	142.098					1.3398e+06	614666	1.14301e+06	284006	0.406591	1.01075	0.164072	0.500859
HILIC_NEG_143_93912a7_886	HILIC	NEG	7.886	143.939					13744	5575.3	23044	31240.9	-0.409842	0.975036	0.16376	0.500859
HILIC_POS_162_07605a1_065	HILIC	POS	1.065	162.076					141528	280219	58201.6	48607.7	0.40975	0.894763	0.163896	0.500859
RP_NEG_199_0381a0_578	RP	NEG	0.578	199.038					218361	97149	271210	154418	-0.405332	1.12445	0.163843	0.500859
HILIC_POS_258_1084a3_77	HILIC	POS	3.77	258.108					2.24628e+06	1.77228e+06	1.70423e+06	551930	0.40845	0.857443	0.163849	0.500859
RP_POS_296_13504a3_319	RP	POS	3.319	296.135					109371	184000	53493.4	52373.3	0.40854	0.851449	0.164056	0.500859
RP_POS_308_29465a10_935	RP	POS	10.935	308.295					207616	29246.4	229867	70601	-0.407307	0.831664	0.163855	0.500859
RP_POS_365_1933a10_251	RP	POS	10.251	365.193					830025	132370	786021	73953.3	0.406038	0.832132	0.163683	0.500859
RP_POS_395_26367a12_939	RP	POS	12.939	395.264					455021	355722	597917	344304	-0.40393	1.42265	0.164085	0.500859
RP_NEG_414_11945a5_566	RP	NEG	5.566	414.119					382862	208112	287537	255879	0.404432	1.04315	0.163822	0.500859
RP_POS_455_31299a9_82	RP	POS	9.82	455.313					422207	100364	464829	108118	-0.404306	0.856011	0.163715	0.500859
HILIC_POS_496_33997a0_827	HILIC	POS	0.827	496.34					512836	359402	388461	235269	0.405134	0.928302	0.16387	0.500859
RP_POS_759_17279a4_655	RP	POS	4.655	759.173					1.37396e+06	557894	1.12701e+06	647528	0.4043	0.856733	0.163831	0.500859
RP_POS_830_56641a13_303	RP	POS	13.303	830.566					2.5841e+06	5.06421e+06	4.82267e+06	5.86862e+06	-0.404126	1.0697	0.164013	0.500859
HILIC_POS_334_18573a3_091	HILIC	POS	3.091	334.186					605142	219591	695549	222963	-0.404268	0.843567	0.163719	0.500859
RP_NEG_353_16376a11_116	RP	NEG	11.116	353.164					336654	21710.4	327954	20895	0.404048	1.13548	0.163962	0.500859
RP_NEG_514_08508a0_593	RP	NEG	0.593	514.085					388968	211477	312583	158187	0.404723	0.826561	0.163769	0.500859
RP_POS_650_89758a6_43	RP	POS	6.43	650.898					576101	318748	443853	328478	0.404319	0.87579	0.16367	0.500859
RP_NEG_834_55286a11_447	RP	NEG	11.447	834.553					1.1683e+06	414034	1.38348e+06	617777	-0.40486	0.89309	0.164057	0.500859
RP_POS_249_14592a7_852	RP	POS	7.852	249.146					1.46304e+06	388952	1.64219e+06	483470	-0.404044	0.932942	0.164264	0.501322
RP_POS_281_0928a7_034	RP	POS	7.034	281.093					97574.2	247993	24681.9	18275	0.409947	0.926756	0.164305	0.501363
HILIC_NEG_178_97786a9_885	HILIC	NEG	9.885	178.978					171073	212588	106989	54399.5	0.408475	0.891414	0.164435	0.501667
HILIC_POS_360_23779a0_856	HILIC	POS	0.856	360.238					1.47501e+06	608733	1.26243e+06	412865	0.404431	0.830749	0.16446	0.501667
RP_POS_871_92816a7_688	RP	POS	7.688	871.928					121447	111435	168204	117801	-0.403529	0.978814	0.164527	0.501702
RP_POS_1195_33374a13_223	RP	POS	13.223	1195.33					218779	111840	329353	362371	-0.407851	0.946779	0.164504	0.501702
HILIC_POS_258_10992a6_736	HILIC	POS	6.736	258.11					5.12278e+06	3.64099e+06	3.81362e+06	2.70359e+06	0.40398	0.901784	0.164585	0.501796
RP_NEG_1179_17627a0_482	RP	NEG	0.482	1179.18					117717	41331.4	136091	48491.7	-0.403559	0.848494	0.164642	0.501885
RP_NEG_269_21249a10_125	RP	NEG	10.125	269.212					279004	118994	328546	124061	-0.403332	1.29068	0.164728	0.502063
RP_NEG_834_11774a0_581	RP	NEG	0.581	834.118					237203	95378.3	274429	87105.9	-0.403331	0.982726	0.164773	0.502078
RP_NEG_865_21954a0_58	RP	NEG	0.58	865.22					84055.1	35319.4	98257.8	34379.6	-0.40327	0.825376	0.164788	0.502078
RP_NEG_257_87949a0_636	RP	NEG	0.636	257.879					322937	166032	380931	113014	-0.404071	0.840888	0.164828	0.502115
RP_POS_291_64691a10_327	RP	POS	10.327	291.647					4.56534e+06	785526	4.26814e+06	668258	0.403296	1.02391	0.164927	0.502333
RP_POS_230_09584a0_577	RP	POS	0.577	230.096					4.88093e+06	2.7309e+06	7.3341e+06	7.97744e+06	-0.407007	0.831956	0.165	0.502469
RP_POS_172_1696a8_456	RP	POS	8.456	172.17					8.00432e+06	1.22028e+06	7.49528e+06	1.27882e+06	0.403047	0.827936	0.165037	0.502497
RP_POS_202_08626a3_765	RP	POS	3.765	202.086					642808	133135	695515	125653	-0.402946	0.915885	0.165152	0.502764
RP_POS_466_31628a8_759	RP	POS	8.759	466.316	Glycocholic Acid				1.7435e+06	2.25992e+06	1.05053e+06	754432	0.406897	0.833404	0.165214	0.502868
RP_POS_182_90231a15_41	RP	POS	15.41	182.902					2.40903e+06	915553	2.03871e+06	906266	0.402352	0.862448	0.165768	0.503456
HILIC_POS_176_12814a0_901	HILIC	POS	0.901	176.128					1.74252e+06	779438	1.45443e+06	629013	0.402579	0.835342	0.165823	0.503456
RP_NEG_190_05112a2_114	RP	NEG	2.114	190.051					354720	185617	275014	205731	0.402605	0.835086	0.165567	0.503456
RP_POS_253_14075a8_374	RP	POS	8.374	253.141					821449	75442.5	775519	139969	0.404216	1.03535	0.165795	0.503456
RP_POS_318_90875a15_354	RP	POS	15.354	318.909					4.73706e+06	1.02073e+06	5.06581e+06	499633	-0.404781	1.13269	0.16569	0.503456
RP_POS_359_24316a10_897	RP	POS	10.897	359.243					828581	167835	749276	218496	0.402857	0.851508	0.165671	0.503456
RP_POS_720_58978a14_524	RP	POS	14.524	720.59					4.46786e+06	6.03771e+06	7.36568e+06	8.05066e+06	-0.403019	0.987956	0.165577	0.503456
RP_POS_788_54254a11_11	RP	POS	11.11	788.543					1.58219e+06	731125	1.94047e+06	1.00713e+06	-0.402919	0.831934	0.165801	0.503456
RP_POS_825_55396a10_414	RP	POS	10.414	825.554					1.05184e+06	230559	976590	120712	0.404604	0.827113	0.165532	0.503456
RP_POS_259_16678a9_82	RP	POS	9.82	259.167					3.6499e+06	268499	3.54716e+06	235782	0.402455	0.883477	0.165769	0.503456
RP_POS_166_0863a6_982	RP	POS	6.982	166.086					1.26093e+06	547139	1.48095e+06	534711	-0.402531	0.888598	0.165579	0.503456
HILIC_POS_245_23357a7_435	HILIC	POS	7.435	245.234	N1-Acetylspermine				2.16367e+08	5.24593e+07	1.90972e+08	7.08748e+07	0.403076	0.866497	0.165561	0.503456
RP_POS_688_41571a10_774	RP	POS	10.774	688.416					1.51876e+06	806952	1.89401e+06	1.02425e+06	-0.402781	0.986333	0.165674	0.503456
RP_NEG_942_71637a0_485	RP	NEG	0.485	942.716					856226	100447	810908	121371	0.402593	0.930775	0.165742	0.503456
RP_NEG_1160_65527a0_485	RP	NEG	0.485	1160.66					858611	110830	806541	142996	0.402813	0.898208	0.165689	0.503456
HILIC_POS_162_05838a1_3	HILIC	POS	1.3	162.058					9.96286e+06	3.64379e+06	8.63674e+06	2.82369e+06	0.402628	0.870167	0.165888	0.503571
HILIC_NEG_480_11261a6_545	HILIC	NEG	6.545	480.113					201577	334744	102693	54366.2	0.407868	0.833703	0.165936	0.503631
RP_POS_715_53815a11_378	RP	POS	11.378	715.538					312685	281974	427787	284557	-0.402157	0.920464	0.165978	0.503674
HILIC_POS_312_12997a1_61	HILIC	POS	1.61	312.13					629702	534575	470713	111740	0.40725	0.862936	0.16618	0.504202
HILIC_NEG_141_92371a2_858	HILIC	NEG	2.858	141.924					4.90154e+06	802040	4.55893e+06	883522	0.401889	0.824772	0.166328	0.504373
RP_POS_206_9874a15_428	RP	POS	15.428	206.987					1.74301e+06	367302	2.05737e+06	1.02052e+06	-0.405529	0.860471	0.16635	0.504373
RP_POS_245_07668a1_257	RP	POS	1.257	245.077					2.74346e+06	1.19819e+06	2.29802e+06	984709	0.402014	0.983883	0.166382	0.504373
HILIC_NEG_280_99731a4_301	HILIC	NEG	4.301	280.997					1.46776e+07	3.49913e+06	1.32279e+07	3.6423e+06	0.401765	0.871762	0.16641	0.504373
RP_POS_358_83441a0_488	RP	POS	0.488	358.834					2.24788e+06	426998	2.06153e+06	488885	0.401848	0.835208	0.16643	0.504373
RP_POS_377_20868a9_916	RP	POS	9.916	377.209					916530	65569.9	892675	50927.9	0.402161	0.845976	0.166382	0.504373
RP_POS_864_85156a8_695	RP	POS	8.695	864.852					215885	189580	291020	180444	-0.401831	1.04884	0.166345	0.504373
HILIC_NEG_113_92625a0_791	HILIC	NEG	0.791	113.926					2.24785e+06	504712	2.47183e+06	595167	-0.401769	1.00971	0.166573	0.504578
RP_NEG_336_85913a3_349	RP	NEG	3.349	336.859					19937	49971.8	4965.44	12574.1	0.406478	1.36918	0.166565	0.504578
RP_POS_622_61285a12_343	RP	POS	12.343	622.613					646389	900112	1.28307e+06	2.01105e+06	-0.404365	0.828131	0.166581	0.504578
RP_POS_191_17947a9_306	RP	POS	9.306	191.179					1.40252e+06	348556	1.5723e+06	477180	-0.402133	0.827485	0.166621	0.504615
RP_POS_424_36304a10_345	RP	POS	10.345	424.363					2.57391e+06	216308	2.4875e+06	209681	0.401501	1.11216	0.16669	0.504739
HILIC_NEG_199_73323a3_111	HILIC	NEG	3.111	199.733					283604	104397	325974	104544	-0.401432	0.852555	0.166758	0.504763
HILIC_POS_376_23276a1_102	HILIC	POS	1.102	376.233					1.6339e+06	683863	1.38568e+06	529210	0.401801	0.846269	0.166781	0.504763
RP_POS_768_55121a14_543	RP	POS	14.543	768.551					420948	291704	712271	961248	-0.40576	1.41453	0.166755	0.504763
RP_NEG_282_90646a0_487	RP	NEG	0.487	282.906					346426	56634.7	320746	69301.1	0.401624	0.844784	0.166816	0.504783
RP_POS_812_54095a11_326	RP	POS	11.326	812.541					5.8882e+06	2.3356e+06	7.23152e+06	4.04113e+06	-0.402803	0.909675	0.166949	0.505102
HILIC_POS_59_06131a0_918	HILIC	POS	0.918	59.0613					4.52588e+06	629268	4.24575e+06	747524	0.401306	0.848315	0.167089	0.505441
HILIC_POS_133_0862a0_642	HILIC	POS	0.642	133.086					430565	100537	395025	72351.5	0.401625	1.1102	0.167224	0.505682
RP_POS_798_56384a12_207	RP	POS	12.207	798.564					524594	344327	668857	367420	-0.401046	0.828428	0.167203	0.505682
RP_POS_742_49512a13_458	RP	POS	13.458	742.495					833026	626645	581418	615536	0.400976	0.829757	0.167253	0.505683
RP_NEG_256_85529a0_655	RP	NEG	0.655	256.855					167466	40151.5	184984	46118.7	-0.401027	0.940861	0.167323	0.505811
RP_POS_647_61481a12_026	RP	POS	12.026	647.615					322600	74446.8	349694	58278.2	-0.401162	1.11089	0.167435	0.506066
HILIC_POS_104_10747a4_023	HILIC	POS	4.023	104.107					906410	593221	707220	359044	0.402075	0.853058	0.167502	0.506086
RP_POS_263_90115a15_535	RP	POS	15.535	263.901					3.3732e+06	128323	3.27628e+06	310321	0.403888	0.84067	0.167471	0.506086
RP_POS_716_52203a13_083	RP	POS	13.083	716.522					1.53387e+06	2.50056e+06	3.71681e+06	7.1253e+06	-0.404516	0.948542	0.167525	0.506086
RP_NEG_612_33179a10_314	RP	NEG	10.314	612.332					2.57777e+06	666541	2.82062e+06	523899	-0.400987	1.09741	0.167612	0.506203
RP_POS_272_94424a0_461	RP	POS	0.461	272.944					1.87204e+06	295061	1.99719e+06	322685	-0.400685	1.11699	0.167619	0.506203
RP_POS_284_67648a10_552	RP	POS	10.552	284.676					3.16402e+06	416193	3.00995e+06	341059	0.400811	1.02296	0.167687	0.50625
RP_POS_1164_53992a8_229	RP	POS	8.229	1164.54					125502	156749	451820	1.11254e+06	-0.406341	1.13654	0.167691	0.50625
RP_POS_821_12231a7_682	RP	POS	7.682	821.122					136800	177644	214884	207085	-0.400638	1.08527	0.167771	0.506408
HILIC_POS_162_0761a6_279	HILIC	POS	6.279	162.076					307955	245288	231235	103286	0.40342	0.836856	0.167884	0.506644
RP_POS_257_2334a0_555	RP	POS	0.555	257.233					633603	376590	508238	221074	0.401839	0.847805	0.167905	0.506644
RP_POS_173_02884a16_135	RP	POS	16.135	173.029					4.49795e+07	2.13317e+07	5.73061e+07	3.72604e+07	-0.401863	1.01208	0.168005	0.506862
RP_POS_365_03369a8_983	RP	POS	8.983	365.034					784095	66516.9	760963	45835.5	0.400876	0.878597	0.168205	0.50738
HILIC_NEG_215_12895a0_442	HILIC	NEG	0.442	215.129					107638	59140.8	90241.1	10335.2	0.405445	0.874185	0.168375	0.507805
RP_POS_694_47827a10_414	RP	POS	10.414	694.478					2.53299e+06	267617	2.42816e+06	251131	0.399914	1.00573	0.168429	0.507805
RP_POS_714_30774a6_422	RP	POS	6.422	714.308					421750	165332	495681	198961	-0.400099	0.821934	0.168425	0.507805
RP_POS_459_147a4_769	RP	POS	4.769	459.147					664600	492633	505200	255936	0.401901	0.859562	0.168458	0.507806
RP_POS_391_89581a2_807	RP	POS	2.807	391.896					1.60684e+06	470062	1.81477e+06	555757	-0.399925	0.834047	0.168574	0.507897
HILIC_POS_493_06314a6_368	HILIC	POS	6.368	493.063					640319	124950	683919	87282.1	-0.40046	0.817777	0.1686	0.507897
RP_POS_811_6015a14_03	RP	POS	14.03	811.601					1.32161e+06	3.03956e+06	3.19001e+06	5.75662e+06	-0.401742	1.18382	0.168546	0.507897
RP_NEG_1192_60498a0_488	RP	NEG	0.488	1192.6					189427	56609.4	162666	74549.9	0.400234	0.87498	0.168535	0.507897
RP_POS_144_05705a7_643	RP	POS	7.643	144.057					378357	149188	323581	120445	0.399951	1.02404	0.168658	0.507989
HILIC_POS_176_07399a0_955	HILIC	POS	0.955	176.074					1.97774e+06	984261	1.64169e+06	640402	0.400627	0.82341	0.168724	0.507994
HILIC_NEG_180_97362a7_885	HILIC	NEG	7.885	180.974					20029.3	32134.5	516525	1.7113e+06	-0.405852	0.874687	0.168701	0.507994
RP_POS_530_32349a10_547	RP	POS	10.547	530.323					1.03249e+06	477354	1.22605e+06	481732	-0.3996	0.925562	0.168744	0.507994
HILIC_POS_230_1386a1_798	HILIC	POS	1.798	230.139					1.41235e+06	634682	1.20451e+06	350434	0.401294	0.822106	0.1688	0.508079
HILIC_NEG_231_93167a6_914	HILIC	NEG	6.914	231.932					1.69062e+06	881014	2.06679e+06	980616	-0.399524	0.999173	0.168903	0.508135
RP_NEG_914_53778a13_782	RP	NEG	13.782	914.538					268880	386096	448490	496396	-0.399856	0.827157	0.168869	0.508135
RP_POS_730_42651a10_626	RP	POS	10.626	730.427					590816	326630	773444	547766	-0.400867	0.847287	0.168876	0.508135
RP_NEG_379_17972a11_208	RP	NEG	11.208	379.18					114818	30743.6	126607	27604.6	-0.399465	0.824766	0.168967	0.508244
RP_POS_720_4201a10_826	RP	POS	10.826	720.42					270475	278995	412607	411601	-0.400168	0.851807	0.169041	0.508383
RP_NEG_325_27515a10_596	RP	NEG	10.596	325.275					274831	45603.2	258234	36081.2	0.399586	0.998887	0.169112	0.508428
HILIC_POS_524_3717a1_234	HILIC	POS	1.234	524.372					6.03716e+06	1.12505e+06	5.64295e+06	799046	0.399949	0.824812	0.169088	0.508428
RP_NEG_990_68506a0_488	RP	NEG	0.488	990.685					248862	86654	210976	100664	0.399361	0.936717	0.169151	0.508462
RP_NEG_225_06195a0_503	RP	NEG	0.503	225.062					2.49643e+06	388135	2.3408e+06	383924	0.399137	1.12864	0.169249	0.508517
HILIC_NEG_215_86853a10_692	HILIC	NEG	10.692	215.869					234099	211210	166566	104279	0.401326	0.821728	0.169338	0.508517
RP_POS_746_56921a14_494	RP	POS	14.494	746.569					535485	903525	1.3107e+06	2.53764e+06	-0.402787	1.29057	0.169306	0.508517
RP_POS_815_69946a14_065	RP	POS	14.065	815.699					5.20217e+06	1.2443e+07	1.54714e+06	2.23585e+06	0.40456	0.857521	0.169269	0.508517
RP_POS_359_24423a10_72	RP	POS	10.72	359.244					343299	127950	286970	150516	0.399223	0.859292	0.169328	0.508517
RP_POS_404_2066a7_92	RP	POS	7.92	404.207					2.55416e+06	353881	2.43542e+06	217165	0.400351	0.854657	0.169295	0.508517
RP_NEG_133_01425a0_588	RP	NEG	0.588	133.014					1.89263e+06	498377	2.06946e+06	369559	-0.399037	0.845314	0.169919	0.508585
HILIC_NEG_162_98306a7_886	HILIC	NEG	7.886	162.983					12521.4	7039.93	22322.1	33246.5	-0.403597	0.849401	0.170004	0.508585
HILIC_NEG_180_89998a7_899	HILIC	NEG	7.899	180.9					2380.68	2697.33	8964.23	22617	-0.404463	0.967517	0.169809	0.508585
RP_POS_252_04547a0_483	RP	POS	0.483	252.045					3.161e+07	1.32213e+06	3.1033e+07	1.5352e+06	0.398721	0.817126	0.169849	0.508585
HILIC_NEG_142_92911a5_634	HILIC	NEG	5.634	142.929					2.22773e+06	482385	2.04523e+06	421891	0.398732	0.825917	0.169808	0.508585
RP_POS_171_01311a0_896	RP	POS	0.896	171.013					4.18583e+06	482896	4.37183e+06	440348	-0.398522	0.843117	0.169976	0.508585
RP_POS_223_20567a9_868	RP	POS	9.868	223.206					1.96847e+07	392078	1.95105e+07	468789	0.399015	0.904602	0.169589	0.508585
RP_POS_225_14845a7_633	RP	POS	7.633	225.148					1.15157e+06	89772.8	1.1137e+06	98194.4	0.39856	1.00322	0.169932	0.508585
RP_POS_249_22113a10_329	RP	POS	10.329	249.221					2.01044e+06	677767	2.26774e+06	597542	-0.398717	0.83955	0.169811	0.508585
HILIC_NEG_266_90076a6_751	HILIC	NEG	6.751	266.901					4.91336e+06	1.89637e+06	5.59873e+06	1.48095e+06	-0.398834	1.3257	0.16997	0.508585
RP_POS_416_13272a5_536	RP	POS	5.536	416.133					1.83516e+06	1.03134e+06	1.37571e+06	1.24099e+06	0.398693	1.04409	0.169956	0.508585
RP_NEG_588_39819a15_583	RP	NEG	15.583	588.398					243093	29323.3	231759	26898.8	0.398795	0.943445	0.169671	0.508585
RP_POS_633_1496a10_763	RP	POS	10.763	633.15					187517	36619.7	205181	49971.8	-0.399191	0.844988	0.169794	0.508585
RP_POS_679_79199a0_496	RP	POS	0.496	679.792					199020	51823.7	180318	40183.7	0.399295	0.999867	0.169489	0.508585
RP_POS_735_62903a11_194	RP	POS	11.194	735.629					761050	666367	1.09977e+06	982974	-0.399341	1.12664	0.169939	0.508585
RP_POS_740_75238a0_486	RP	POS	0.486	740.752					568031	98543.2	523906	119429	0.399018	0.937094	0.169619	0.508585
RP_NEG_831_47131a10_714	RP	NEG	10.714	831.471					230996	14069	237223	16711.3	-0.399104	0.899203	0.169478	0.508585
RP_POS_1010_9588a8_061	RP	POS	8.061	1010.96					230289	179612	298625	158924	-0.398963	0.838371	0.169537	0.508585
RP_NEG_299_25928a10_728	RP	NEG	10.728	299.259					1.72093e+06	230840	1.63394e+06	200066	0.398728	0.95918	0.16983	0.508585
RP_POS_501_37595a10_831	RP	POS	10.831	501.376					2.90193e+07	2.28455e+06	2.81115e+07	2.22453e+06	0.398606	0.851193	0.169833	0.508585
RP_NEG_634_89124a0_459	RP	NEG	0.459	634.891					179647	45196.4	198062	46212.7	-0.398898	0.880556	0.169512	0.508585
RP_POS_698_50885a13_838	RP	POS	13.838	698.509					207128	275062	382810	548778	-0.400646	0.84753	0.169994	0.508585
RP_POS_1115_81384a12_929	RP	POS	12.929	1115.81					216413	159221	319017	321139	-0.400719	1.25229	0.169971	0.508585
HILIC_POS_311_08902a5_916	HILIC	POS	5.916	311.089					486012	62503.5	510183	57528.2	-0.398419	1.22176	0.170079	0.508639
RP_POS_885_65955a8_319	RP	POS	8.319	885.66					178002	181656	254930	200220	-0.398444	0.919384	0.170068	0.508639
HILIC_POS_152_0706a5_391	HILIC	POS	5.391	152.071					792186	559928	582012	481680	0.398444	0.939612	0.170154	0.508781
RP_POS_239_02237a5_368	RP	POS	5.368	239.022					273364	93055.6	237617	84461	0.398304	0.893445	0.170221	0.508898
HILIC_POS_64_01674a4_082	HILIC	POS	4.082	64.0167					1.3693e+08	2.09595e+07	1.28145e+08	2.26995e+07	0.39814	0.851814	0.17038	0.509291
RP_NEG_344_04059a1_597	RP	NEG	1.597	344.041					1.12143e+06	1.15706e+06	743404	643821	0.399699	1.34102	0.170487	0.509428
RP_POS_281_24738a10_613	RP	POS	10.613	281.247					4.73756e+06	357564	4.60605e+06	293156	0.39825	0.837142	0.170474	0.509428
HILIC_POS_345_12915a5_392	HILIC	POS	5.392	345.129					625725	751124	361139	547841	0.398499	0.959566	0.170567	0.509428
HILIC_NEG_178_05119a0_97	HILIC	NEG	0.97	178.051	Hippuric acid		1		755092	755621	1.03041e+06	605200	-0.398225	1.01438	0.170563	0.509428
RP_POS_676_45459a10_9	RP	POS	10.9	676.455					4.20577e+06	1.35341e+06	4.91178e+06	2.07546e+06	-0.398964	0.910329	0.17052	0.509428
HILIC_NEG_144_92342a5_78	HILIC	NEG	5.78	144.923					4.59765e+07	8.43544e+06	4.2399e+07	9.34788e+06	0.397862	0.820966	0.170713	0.509781
RP_POS_632_78247a0_487	RP	POS	0.487	632.782					1.86945e+06	231165	1.7723e+06	252275	0.397611	0.860075	0.17097	0.510464
HILIC_NEG_188_84367a0_463	HILIC	NEG	0.463	188.844					226368	72753.8	198445	66194.1	0.397542	0.812594	0.171054	0.510514
RP_POS_295_65836a10_312	RP	POS	10.312	295.658					223055	73319.4	251876	70244.6	-0.397486	1.07312	0.171068	0.510514
RP_POS_628_85541a0_464	RP	POS	0.464	628.855					629418	94288.3	667820	97029.2	-0.397478	0.847427	0.171071	0.510514
HILIC_POS_112_11242a7_434	HILIC	POS	7.434	112.112					702601	162735	622951	228198	0.397939	0.837953	0.171265	0.510764
RP_POS_322_24319a10_244	RP	POS	10.244	322.243					1.99252e+06	243867	1.9066e+06	178798	0.397901	0.818059	0.171203	0.510764
RP_NEG_266_95999a5_366	RP	NEG	5.366	266.96					55532.1	23897.9	46164.1	22785.6	0.397308	0.935407	0.171267	0.510764
RP_POS_268_15427a7_616	RP	POS	7.616	268.154					9.90138e+06	410171	9.76065e+06	277022	0.398147	1.00925	0.171259	0.510764
RP_POS_438_77054a11_196	RP	POS	11.196	438.771					482696	218848	622808	439762	-0.399364	0.913718	0.171421	0.511081
RP_POS_874_57941a11_224	RP	POS	11.224	874.579					574300	387172	753937	500572	-0.397514	0.821836	0.171446	0.511081
RP_POS_867_3598a8_637	RP	POS	8.637	867.36					1.44366e+06	1.04082e+06	1.81346e+06	783069	-0.397585	1.30098	0.171458	0.511081
RP_POS_164_98451a10_86	RP	POS	10.86	164.985					3.82155e+06	1.37262e+06	3.3195e+06	1.11738e+06	0.397235	1.10786	0.171606	0.511272
HILIC_NEG_173_00908a7_105	HILIC	NEG	7.105	173.009					176519	60054.3	151382	65240.6	0.397002	0.827508	0.171634	0.511272
HILIC_NEG_206_97278a9_992	HILIC	NEG	9.992	206.973					208804	119523	347948	469846	-0.401735	0.820218	0.171567	0.511272
RP_NEG_796_75684a0_487	RP	NEG	0.487	796.757					586368	135210	528725	151826	0.397065	0.934807	0.171608	0.511272
RP_POS_176_97433a15_393	RP	POS	15.393	176.974					5.36881e+07	1.56541e+07	4.71784e+07	1.68063e+07	0.396934	1.00556	0.171697	0.511355
RP_POS_223_20547a8_735	RP	POS	8.735	223.205					1.16024e+06	291303	1.0533e+06	239491	0.39711	0.822677	0.171719	0.511355
RP_NEG_401_07947a6_661	RP	NEG	6.661	401.079					1.39786e+06	540647	1.1694e+06	597937	0.396898	1.20911	0.171771	0.511426
RP_POS_177_09108a6_253	RP	POS	6.253	177.091					595399	173982	539804	88459.8	0.398824	0.901834	0.171899	0.511584
RP_POS_350_02917a4_771	RP	POS	4.771	350.029					2.94029e+06	1.36927e+06	2.49061e+06	790819	0.398215	0.879812	0.171917	0.511584
RP_NEG_820_32257a0_575	RP	NEG	0.575	820.323					103476	137990	62416	38584.1	0.40114	0.831297	0.171937	0.511584
RP_POS_864_93365a8_698	RP	POS	8.698	864.934					193086	146835	258657	178742	-0.396977	1.13667	0.171867	0.511584
RP_POS_382_10059a0_512	RP	POS	0.512	382.101					126203	82984.6	158759	79569.5	-0.396585	1.01218	0.17206	0.511627
HILIC_POS_274_09201a6_555	HILIC	POS	6.555	274.092					3.46614e+06	3.43952e+06	2.44268e+06	966241	0.401012	0.834746	0.17206	0.511627
HILIC_POS_230_09576a5_413	HILIC	POS	5.413	230.096	Ergothioneine				1.22068e+07	5.2523e+06	1.67508e+07	1.49956e+07	-0.40036	0.818632	0.17198	0.511627
RP_NEG_600_24103a9_892	RP	NEG	9.892	600.241					194215	52633.6	215379	53068.5	-0.396572	1.30218	0.172063	0.511627
RP_POS_1124_0592a8_136	RP	POS	8.136	1124.06					228442	172805	299247	180797	-0.396499	1.01969	0.172157	0.511822
HILIC_NEG_182_8343a2_943	HILIC	NEG	2.943	182.834					1.75812e+06	381878	1.9026e+06	338572	-0.396487	1.10323	0.172252	0.511937
HILIC_NEG_339_20001a0_441	HILIC	NEG	0.441	339.2					154310	67065.9	178888	55077.1	-0.396643	0.812517	0.172236	0.511937
HILIC_NEG_152_00229a8_074	HILIC	NEG	8.074	152.002					7512.26	9062.26	4787.51	2946.44	0.400298	0.915213	0.172336	0.511948
HILIC_NEG_157_01176a1_295	HILIC	NEG	1.295	157.012					2.01071e+06	435636	1.82979e+06	467981	0.3963	0.917418	0.172397	0.511948
HILIC_POS_405_00937a8_58	HILIC	POS	8.58	405.009					196127	57601.9	219103	57235.9	-0.396285	1.09661	0.17238	0.511948
RP_POS_283_65799a10_207	RP	POS	10.207	283.658					736609	232606	821585	189682	-0.396514	0.819957	0.172396	0.511948
RP_POS_687_86749a8_228	RP	POS	8.228	687.867					86343.2	107448	199821	381527	-0.400778	1.27883	0.172304	0.511948
RP_POS_275_99237a4_761	RP	POS	4.761	275.992					267455	139734	221260	83397.3	0.39754	0.861418	0.172495	0.511994
HILIC_POS_302_19592a6_179	HILIC	POS	6.179	302.196					1.34101e+06	333392	1.45568e+06	229135	-0.396959	1.02349	0.17249	0.511994
RP_NEG_822_76318a0_485	RP	NEG	0.485	822.763					1.08838e+06	150317	1.02946e+06	144218	0.39619	0.843992	0.172497	0.511994
RP_NEG_365_11832a6_511	RP	NEG	6.511	365.118					516954	408364	368352	330230	0.39629	0.983895	0.172665	0.512325
RP_NEG_495_22476a6_437	RP	NEG	6.437	495.225					71007.3	57123.1	99319.1	82000	-0.396759	0.852439	0.172655	0.512325
HILIC_NEG_160_9355a0_921	HILIC	NEG	0.921	160.935					586729	78571.1	620717	90940.3	-0.39609	0.917133	0.172735	0.512377
RP_POS_762_52734a11_118	RP	POS	11.118	762.527					445056	213912	551013	306890	-0.39668	0.875367	0.172739	0.512377
RP_NEG_894_54932a13_197	RP	NEG	13.197	894.549					904007	793832	1.2183e+06	778490	-0.395921	1.00777	0.172785	0.512431
HILIC_POS_346_00943a6_213	HILIC	POS	6.213	346.009					5.94973e+06	3.17927e+06	4.7625e+06	2.74499e+06	0.395886	0.847389	0.172962	0.512705
RP_POS_616_15076a1_672	RP	POS	1.672	616.151					292657	340350	451030	444537	-0.396186	0.810845	0.172942	0.512705
RP_POS_309_20352a10_774	RP	POS	10.774	309.204					2.87526e+06	985618	3.28159e+06	1.04702e+06	-0.395784	0.823423	0.172958	0.512705
HILIC_NEG_132_9236a5_779	HILIC	NEG	5.779	132.924					1.96943e+06	279153	2.09166e+06	330367	-0.395823	1.03398	0.173076	0.512811
RP_POS_203_1067a9_019	RP	POS	9.019	203.107					3.33701e+06	148305	3.27163e+06	177847	0.395476	0.809887	0.173491	0.512811
RP_POS_247_02823a5_355	RP	POS	5.355	247.028					234669	87981.3	201964	75307.7	0.395552	0.942794	0.17335	0.512811
HILIC_POS_58_06513a2_873	HILIC	POS	2.873	58.0651					4.10245e+06	1.75736e+06	5.0291e+06	2.76068e+06	-0.396563	0.818934	0.173263	0.512811
HILIC_POS_58_06575a3_561	HILIC	POS	3.561	58.0658					1.1928e+06	593765	1.44724e+06	677854	-0.395484	0.952849	0.173382	0.512811
RP_POS_186_01622a0_527	RP	POS	0.527	186.016					400077	68661.4	369395	84121.5	0.395768	0.865018	0.173219	0.512811
HILIC_NEG_256_95572a7_896	HILIC	NEG	7.896	256.956					22025.5	11716.2	77377.8	192755	-0.401236	1.00995	0.173517	0.512811
RP_NEG_316_53204a1_925	RP	NEG	1.925	316.532					1.00631e+06	515104	768342	666088	0.395831	1.18283	0.173303	0.512811
RP_POS_415_28107a15_383	RP	POS	15.383	415.281					968015	464942	790094	425700	0.395332	0.960989	0.173488	0.512811
RP_POS_419_31531a6_54	RP	POS	6.54	419.315					206402	147585	270706	173239	-0.395752	0.822289	0.173138	0.512811
RP_POS_432_17963a5_077	RP	POS	5.077	432.18					237385	107222	196628	96741.1	0.395304	0.815321	0.173536	0.512811
RP_POS_654_39667a10_366	RP	POS	10.366	654.397					507459	265649	622151	307128	-0.395599	1.0146	0.173278	0.512811
RP_POS_348_15686a9_162	RP	POS	9.162	348.157					136041	102132	187489	150477	-0.396213	0.810908	0.173365	0.512811
HILIC_NEG_354_75253a2_912	HILIC	NEG	2.912	354.753					481593	209071	409701	144662	0.396049	0.810555	0.173466	0.512811
RP_POS_448_30542a8_759	RP	POS	8.759	448.305					664933	892598	396138	302095	0.399368	0.817035	0.173191	0.512811
RP_POS_569_43262a11_204	RP	POS	11.204	569.433					1.8886e+06	733433	2.19781e+06	813769	-0.39535	0.819041	0.173487	0.512811
RP_POS_648_75653a0_487	RP	POS	0.487	648.757					879019	194527	799187	205441	0.395235	0.807185	0.173563	0.512811
RP_POS_745_55817a13_788	RP	POS	13.788	745.558					1.6232e+06	2.23048e+06	2.85694e+06	3.73812e+06	-0.39692	1.32163	0.173178	0.512811
RP_POS_785_52954a13_323	RP	POS	13.323	785.53					77828.4	49214.2	165394	301607	-0.40111	1.25376	0.173081	0.512811
RP_NEG_1162_6521a0_485	RP	NEG	0.485	1162.65					294764	80903.6	259133	96804.9	0.395575	1.0603	0.173375	0.512811
RP_POS_423_30194a13_151	RP	POS	13.151	423.302					1.04317e+06	535009	1.2856e+06	671757	-0.395419	0.819288	0.173671	0.513048
RP_POS_996_26794a8_414	RP	POS	8.414	996.268					74346.7	55657.6	176708	353453	-0.40049	1.17104	0.173792	0.513191
RP_POS_369_19836a11_113	RP	POS	11.113	369.198					2.10013e+06	229877	1.99947e+06	272896	0.395173	0.830176	0.173804	0.513191
RP_NEG_670_09216a0_579	RP	NEG	0.579	670.092					566784	253524	458560	287973	0.395111	0.816127	0.173788	0.513191
RP_POS_221_09187a1_62	RP	POS	1.62	221.092					3.19689e+06	1.11064e+06	3.59586e+06	874923	-0.395259	1.17594	0.17388	0.513292
RP_NEG_263_91306a0_584	RP	NEG	0.584	263.913					279093	183804	218440	110402	0.396191	0.920212	0.173949	0.513292
RP_NEG_522_86499a15_343	RP	NEG	15.343	522.865					564644	58073.1	588091	59539.6	-0.394897	0.808155	0.173923	0.513292
RP_POS_630_6178a12_465	RP	POS	12.465	630.618					615172	1.23105e+06	255489	265125	0.399883	0.870753	0.173952	0.513292
HILIC_NEG_152_00235a9_148	HILIC	NEG	9.148	152.002					96703	177716	322808	771831	-0.399681	0.949738	0.174027	0.513346
RP_POS_936_65967a8_701	RP	POS	8.701	936.66					291127	308022	395308	202644	-0.395762	1.20524	0.173998	0.513346
HILIC_POS_258_11008a7_106	HILIC	POS	7.106	258.11					3.55473e+06	1.48747e+06	4.17031e+06	1.60012e+06	-0.3947	0.810083	0.174174	0.513354
RP_POS_276_18051a2_674	RP	POS	2.674	276.181					762446	401212	627388	260006	0.395669	0.815382	0.17417	0.513354
RP_POS_260_02682a0_505	RP	POS	0.505	260.027					342597	114925	398739	162310	-0.395407	1.18438	0.174085	0.513354
RP_NEG_826_59766a10_892	RP	NEG	10.892	826.598					170010	71649.1	144847	53149.5	0.395097	0.80957	0.174256	0.513354
RP_POS_494_80948a0_487	RP	POS	0.487	494.809					1.21699e+07	2.00468e+06	1.13322e+07	2.19585e+06	0.394692	0.81014	0.174203	0.513354
RP_POS_662_43848a10_819	RP	POS	10.819	662.438					3.26592e+06	1.06399e+06	3.8001e+06	1.56473e+06	-0.395425	0.983181	0.174229	0.513354
RP_POS_934_68146a0_487	RP	POS	0.487	934.681					757866	192474	680815	194293	0.394651	0.818241	0.174194	0.513354
RP_POS_950_6546a0_488	RP	POS	0.488	950.655					243095	84500.7	207995	91506	0.394742	0.811068	0.174133	0.513354
HILIC_NEG_162_98303a7_397	HILIC	NEG	7.397	162.983					25173.6	69599.7	5215.47	5511.15	0.400197	0.852968	0.174569	0.513419
RP_POS_213_08882a6_487	RP	POS	6.487	213.089					335687	175932	279213	94414	0.396145	0.821976	0.174562	0.513419
RP_NEG_130_94415a10_282	RP	NEG	10.282	130.944					3.15134e+06	561966	2.95441e+06	415123	0.39482	0.814767	0.174578	0.513419
HILIC_NEG_144_9236a6_283	HILIC	NEG	6.283	144.924					2.32307e+07	5.42381e+06	2.4968e+07	2.88357e+06	-0.396113	0.844669	0.174645	0.513419
RP_NEG_189_00299a4_494	RP	NEG	4.494	189.003					537571	399430	389010	344835	0.394378	0.899411	0.174639	0.513419
RP_POS_801_90826a8_065	RP	POS	8.065	801.908					233487	252764	348208	319366	-0.394566	0.827866	0.174638	0.513419
RP_POS_811_66998a15_175	RP	POS	15.175	811.67					912110	1.72348e+06	1.57964e+06	1.62823e+06	-0.394394	1.01098	0.174501	0.513419
RP_POS_285_12347a11_738	RP	POS	11.738	285.123					581324	243048	692678	311435	-0.394837	0.806427	0.174378	0.513419
RP_POS_299_63303a10_327	RP	POS	10.327	299.633					3.73874e+06	626136	3.49979e+06	572662	0.39448	0.969771	0.174436	0.513419
RP_POS_299_08899a6_361	RP	POS	6.361	299.089					940221	538416	758650	352505	0.395199	0.943939	0.174645	0.513419
RP_POS_492_2489a10_476	RP	POS	10.476	492.249					321750	69072.2	357875	107765	-0.395316	0.871586	0.174611	0.513419
RP_POS_517_34979a10_83	RP	POS	10.83	517.35					3.10269e+06	462225	3.28356e+06	446162	-0.394398	1.052	0.174483	0.513419
RP_NEG_582_14423a0_569	RP	NEG	0.569	582.144					51667.8	40117.8	38683.9	22316	0.396126	0.837895	0.174401	0.513419
RP_NEG_998_67426a0_488	RP	NEG	0.488	998.674					124705	82988.1	94869.5	65850.4	0.394501	0.806546	0.174703	0.513506
RP_NEG_128_95967a0_488	RP	NEG	0.488	128.96					1.60529e+06	198703	1.52231e+06	217920	0.394194	0.834446	0.174759	0.513587
RP_POS_801_7655a8_061	RP	POS	8.061	801.765					203541	147752	274954	205905	-0.394718	0.920527	0.174799	0.513607
RP_POS_304_2482a9_846	RP	POS	9.846	304.248					1.12401e+06	191246	1.06149e+06	111580	0.39553	0.811675	0.174822	0.513607
RP_POS_860_69196a8_701	RP	POS	8.701	860.692					883983	595914	1.14377e+06	705072	-0.39421	1.36361	0.174869	0.513663
HILIC_NEG_65_01376a0_517	HILIC	NEG	0.517	65.0138					2.71317e+06	489313	2.50112e+06	573740	0.393946	0.827369	0.175145	0.513803
HILIC_NEG_85_0039a11_565	HILIC	NEG	11.565	85.0039					4.67821e+06	2.28044e+06	3.85645e+06	1.82409e+06	0.394206	0.842348	0.175009	0.513803
RP_POS_169_13362a0_579	RP	POS	0.579	169.134					310102	163256	392459	242416	-0.394727	0.806416	0.175046	0.513803
HILIC_POS_358_22211a1_356	HILIC	POS	1.356	358.222					953547	269640	1.09429e+06	420233	-0.394836	0.829313	0.175139	0.513803
RP_POS_387_10712a9_325	RP	POS	9.325	387.107					515997	67471.7	494730	33246.3	0.395999	0.80961	0.175158	0.513803
RP_NEG_434_02127a1_908	RP	NEG	1.908	434.021					366640	234760	283172	181273	0.394224	0.907119	0.175094	0.513803
RP_NEG_552_72455a15_514	RP	NEG	15.514	552.725					449385	98684.1	482398	63084	-0.394821	0.873624	0.175172	0.513803
RP_POS_261_16138a10_014	RP	POS	10.014	261.161					1.89803e+06	137395	1.84925e+06	105597	0.394358	0.852941	0.174959	0.513803
HILIC_NEG_350_75754a2_911	HILIC	NEG	2.911	350.758					933167	171161	865816	167628	0.393838	0.804133	0.175103	0.513803
HILIC_POS_122_9248a2_869	HILIC	POS	2.869	122.925					2.75988e+07	5.04272e+06	2.58275e+07	3.76704e+06	0.394225	0.836183	0.175201	0.513806
RP_POS_702_54279a13_935	RP	POS	13.935	702.543					1.33807e+06	2.32039e+06	2.76891e+06	4.50336e+06	-0.395599	1.19313	0.175373	0.514227
RP_POS_590_34265a10_648	RP	POS	10.648	590.343					213642	168927	307632	287378	-0.394951	0.933254	0.175428	0.514305
HILIC_POS_104_10744a9_13	HILIC	POS	9.13	104.107					201785	108022	371807	587266	-0.398689	0.819679	0.175529	0.514404
RP_POS_878_55109a11_113	RP	POS	11.113	878.551					1.28233e+06	512986	1.51627e+06	655371	-0.393781	0.87086	0.175547	0.514404
HILIC_POS_132_10204a3_341	HILIC	POS	3.341	132.102					1.62527e+06	834652	2.16889e+06	1.73325e+06	-0.395793	0.880104	0.175501	0.514404
RP_POS_816_57452a11_607	RP	POS	11.607	816.575					4.06171e+06	2.14117e+06	4.97248e+06	2.43597e+06	-0.393423	0.805404	0.175674	0.514694
RP_POS_260_13129a6_747	RP	POS	6.747	260.131					1.37679e+06	587674	1.18493e+06	343881	0.394711	0.876002	0.175716	0.514735
RP_NEG_170_8335a4_301	RP	NEG	4.301	170.833					793386	426912	622459	434302	0.393222	0.812339	0.175792	0.514802
RP_NEG_823_63403a11_116	RP	NEG	11.116	823.634					559806	32295.7	544300	44716.8	0.393802	0.81432	0.175796	0.514802
RP_NEG_411_01257a1_607	RP	NEG	1.607	411.013					1.16234e+06	813207	884233	562945	0.393908	1.39879	0.175843	0.514857
HILIC_POS_151_14426a1_51	HILIC	POS	1.51	151.144					4.41252e+06	6.57432e+06	1.37554e+07	3.21916e+07	-0.398177	0.817823	0.175908	0.514963
HILIC_NEG_146_93878a7_397	HILIC	NEG	7.397	146.939					207789	476914	71551.8	36300.8	0.398827	0.863114	0.176064	0.515006
RP_POS_387_13477a2_521	RP	POS	2.521	387.135					386237	262229	487491	247960	-0.393069	0.910199	0.175982	0.515006
RP_POS_503_15073a1_098	RP	POS	1.098	503.151					2.03776e+07	5.61892e+06	2.25948e+07	5.5592e+06	-0.392997	0.813223	0.176043	0.515006
RP_POS_1027_72168a8_694	RP	POS	8.694	1027.72					182641	165228	246725	157704	-0.393079	1.32252	0.175965	0.515006
RP_NEG_1044_74646a0_476	RP	NEG	0.476	1044.75					1.05536e+06	206966	1.15745e+06	298483	-0.393746	0.879298	0.176017	0.515006
RP_POS_235_16513a0_541	RP	POS	0.541	235.165					1.53263e+06	857108	1.886e+06	924353	-0.392759	0.955308	0.176347	0.515457
HILIC_NEG_257_09708a0_614	HILIC	NEG	0.614	257.097					66155.1	140953	25742.4	17609.1	0.398367	0.947677	0.176316	0.515457
RP_POS_596_39252a10_758	RP	POS	10.758	596.393					473641	188324	547094	182220	-0.39272	0.995393	0.17636	0.515457
RP_POS_373_08255a5_746	RP	POS	5.746	373.083					632972	162772	554531	227010	0.393411	0.88016	0.17626	0.515457
RP_POS_380_25577a10_027	RP	POS	10.027	380.256					1.62853e+06	1.14531e+06	2.05567e+06	1.00433e+06	-0.392865	0.860604	0.176304	0.515457
RP_POS_206_04825a1_13	RP	POS	1.13	206.048					2.32796e+06	2.73755e+06	1.50118e+06	1.03007e+06	0.395904	0.821499	0.176547	0.51592
HILIC_NEG_206_9727a9_399	HILIC	NEG	9.399	206.973					283971	220871	643547	1.24653e+06	-0.397748	1.00848	0.176611	0.516026
RP_POS_862_86151a6_426	RP	POS	6.426	862.862					439614	272518	555784	312486	-0.392561	0.808742	0.176655	0.51607
RP_NEG_363_10767a1_357	RP	NEG	1.357	363.108					618251	177259	557121	126799	0.392972	0.973326	0.176761	0.516267
RP_NEG_397_9046a0_498	RP	NEG	0.498	397.905					189563	37557.1	174818	36909.1	0.392343	0.829388	0.176779	0.516267
HILIC_NEG_178_97806a7_888	HILIC	NEG	7.888	178.978					40673.7	31917.5	407196	1.28841e+06	-0.39822	0.967439	0.176858	0.516415
HILIC_POS_274_08545a5_415	HILIC	POS	5.415	274.085					303516	124350	402655	328288	-0.395559	0.80814	0.176898	0.51643
RP_POS_343_22427a9_897	RP	POS	9.897	343.224					2.87255e+06	3.22495e+06	1.90922e+06	1.10134e+06	0.395927	0.82955	0.17692	0.51643
HILIC_NEG_180_97353a7_162	HILIC	NEG	7.162	180.974					9588.63	19828.2	152183	501252	-0.39804	0.933749	0.17703	0.516626
RP_POS_550_27185a2_189	RP	POS	2.189	550.272					986733	276796	1.11132e+06	348294	-0.392384	0.801529	0.177069	0.516626
RP_NEG_623_10974a1_607	RP	NEG	1.607	623.11					134637	129344	86948.5	110871	0.392218	1.29973	0.177073	0.516626
RP_NEG_872_7312a0_486	RP	NEG	0.486	872.731					2.52277e+06	375777	2.36094e+06	439393	0.392192	0.855561	0.177107	0.516643
RP_POS_427_29022a11_14	RP	POS	11.14	427.29					55722.5	23005.7	45106.4	30129.4	0.39238	0.801291	0.177195	0.51677
RP_POS_548_82129a0_486	RP	POS	0.486	548.821					3.0336e+06	182317	2.95622e+06	207926	0.392061	0.807296	0.177208	0.51677
RP_POS_666_43359a10_776	RP	POS	10.776	666.434					5.45453e+06	2.36784e+06	6.54746e+06	3.10288e+06	-0.392334	1.14185	0.177248	0.516799
RP_POS_372_08853a7_364	RP	POS	7.364	372.089					1.09257e+06	450257	947588	252338	0.393506	0.809599	0.177274	0.516799
RP_POS_201_1122a6_417	RP	POS	6.417	201.112					1.80093e+06	737738	1.55578e+06	469121	0.392862	0.95517	0.177384	0.516868
RP_NEG_268_9873a1_364	RP	NEG	1.364	268.987					371479	70115.1	347568	48678.9	0.392497	1.19658	0.177412	0.516868
RP_POS_445_36734a11_798	RP	POS	11.798	445.367					1.11705e+06	296575	1.25884e+06	410288	-0.39241	0.968882	0.177353	0.516868
RP_POS_714_5033a13_463	RP	POS	13.463	714.503					179962	168773	310442	430820	-0.395006	0.862343	0.177362	0.516868
HILIC_NEG_124_00748a6_761	HILIC	NEG	6.761	124.007					251158	105749	205809	122951	0.391827	1.08329	0.177507	0.517063
RP_POS_343_16077a0_578	RP	POS	0.578	343.161					222017	87403.8	190398	71719.7	0.391865	0.802079	0.177568	0.517158
RP_NEG_502_84341a0_486	RP	NEG	0.486	502.843					1.38561e+06	187570	1.31241e+06	182821	0.391594	0.823162	0.177627	0.517245
RP_POS_392_80914a15_39	RP	POS	15.39	392.809					2.0672e+06	303575	1.91435e+06	453659	0.392339	0.801251	0.177744	0.517503
HILIC_NEG_121_02963a6_22	HILIC	NEG	6.22	121.03					314632	77782.3	285372	70256.8	0.391182	0.804105	0.178155	0.517753
RP_NEG_187_97778a0_82	RP	NEG	0.82	187.978					1.52798e+06	639742	1.76963e+06	582968	-0.391238	0.815057	0.178081	0.517753
HILIC_POS_207_17023a5_661	HILIC	POS	5.661	207.17					12288	18252.3	72465.7	211448	-0.397084	0.910396	0.177921	0.517753
RP_POS_261_12634a7_772	RP	POS	7.772	261.126					289432	383494	179531	60725.5	0.39642	0.828365	0.178213	0.517753
RP_NEG_285_79755a15_586	RP	NEG	15.586	285.798					543963	42565.9	559479	35653.7	-0.391558	0.983063	0.177866	0.517753
RP_NEG_369_17477a10_28	RP	NEG	10.28	369.175					564899	665414	988397	1.35393e+06	-0.393287	0.859762	0.178184	0.517753
RP_POS_383_36697a13_53	RP	POS	13.53	383.367					487143	501241	758316	828309	-0.392439	1.34155	0.178092	0.517753
RP_POS_664_54181a6_392	RP	POS	6.392	664.542					241321	130490	298190	156391	-0.391248	0.808467	0.178225	0.517753
RP_POS_943_38239a8_701	RP	POS	8.701	943.382					335280	300617	430825	160396	-0.392875	1.26265	0.178229	0.517753
RP_POS_1196_99841a8_14	RP	POS	8.14	1197					151425	119502	199371	123383	-0.391151	1.00736	0.178129	0.517753
HILIC_POS_268_05145a5_411	HILIC	POS	5.411	268.051					284033	158316	470820	641624	-0.395868	0.808235	0.178025	0.517753
HILIC_NEG_154_06226a6_821	HILIC	NEG	6.821	154.062	Histidine				3.18597e+06	413811	3.39946e+06	640611	-0.392221	0.997939	0.178032	0.517753
RP_POS_467_38589a10_014	RP	POS	10.014	467.386					1.69676e+06	94293.4	1.65625e+06	110143	0.39147	1.39848	0.177919	0.517753
RP_NEG_566_71014a15_484	RP	NEG	15.484	566.71					440715	24124.9	431324	23452.6	0.391134	0.831304	0.178148	0.517753
RP_POS_312_88727a15_397	RP	POS	15.397	312.887					1.22528e+07	2.29495e+06	1.13317e+07	2.37469e+06	0.390835	0.819349	0.178488	0.518259
RP_NEG_400_15567a11_116	RP	NEG	11.116	400.156					634768	39399.5	621198	28419.7	0.39141	1.02645	0.178487	0.518259
RP_NEG_346_05579a0_58	RP	NEG	0.58	346.056	Adenosine 5'-monophosphate				2.11625e+07	6.70688e+06	1.84228e+07	7.17469e+06	0.390903	0.798323	0.178434	0.518259
RP_POS_720_0993a7_682	RP	POS	7.682	720.099					121361	107595	164710	112180	-0.390809	0.913112	0.178521	0.518271
HILIC_NEG_178_97786a6_008	HILIC	NEG	6.008	178.978					22440.5	39240.3	10552.1	15766	0.393827	0.818626	0.178558	0.518296
HILIC_NEG_206_97278a7_889	HILIC	NEG	7.889	206.973					109549	82076.5	984150	3.0886e+06	-0.396448	0.969208	0.178792	0.518403
HILIC_POS_114_06648a8_988	HILIC	POS	8.988	114.066					226994	101260	315087	296212	-0.394213	0.852406	0.178814	0.518403
RP_POS_615_4295a15_271	RP	POS	15.271	615.429					1.32825e+06	425506	1.48668e+06	376578	-0.390739	0.810774	0.178687	0.518403
RP_NEG_334_78668a15_48	RP	NEG	15.48	334.787					1.06006e+06	201386	1.17663e+06	364356	-0.392311	0.869199	0.178683	0.518403
RP_POS_367_3356a10_768	RP	POS	10.768	367.336					756752	352585	894983	348740	-0.390617	0.826929	0.178729	0.518403
RP_NEG_323_02866a0_581	RP	NEG	0.581	323.029	Uridine 5'-monophosphate				4.73592e+06	1.02615e+06	4.22624e+06	1.50934e+06	0.391321	0.801153	0.178824	0.518403
HILIC_POS_160_13326a2_041	HILIC	POS	2.041	160.133	5-AVAB				1.25979e+09	3.1561e+08	1.14446e+09	2.67365e+08	0.39072	0.800888	0.17879	0.518403
RP_POS_461_28964a9_498	RP	POS	9.498	461.29					192250	71191.7	238530	148861	-0.392951	0.875241	0.178698	0.518403
HILIC_NEG_185_9626a0_698	HILIC	NEG	0.698	185.963					2.02134e+06	959533	2.43008e+06	1.10905e+06	-0.39058	0.803453	0.178907	0.518478
RP_POS_847_57721a7_694	RP	POS	7.694	847.577					292302	192858	401704	340170	-0.392013	0.834346	0.178891	0.518478
HILIC_NEG_115_92088a2_873	HILIC	NEG	2.873	115.921					8.32658e+07	2.38837e+07	7.52427e+07	1.59861e+07	0.39119	1.26201	0.179038	0.518528
RP_NEG_128_03542a1_307	RP	NEG	1.307	128.035					617223	121306	666329	127890	-0.390413	1.10054	0.178978	0.518528
RP_POS_191_01881a0_577	RP	POS	0.577	191.019					754665	368485	890943	321593	-0.390485	0.897803	0.178999	0.518528
RP_POS_862_10492a8_699	RP	POS	8.699	862.105					514197	412707	648760	247913	-0.391643	1.46718	0.179024	0.518528
RP_POS_650_64429a14_707	RP	POS	14.707	650.644					1.69286e+06	1.79098e+06	3.53123e+06	6.27739e+06	-0.394495	1.31525	0.179134	0.518723
RP_NEG_178_88449a0_552	RP	NEG	0.552	178.884					278101	97821.4	245886	61197.1	0.391231	0.804259	0.179295	0.518942
RP_POS_313_27356a10_244	RP	POS	10.244	313.274					3.36462e+06	400248	3.21934e+06	334491	0.390332	0.990304	0.17926	0.518942
RP_POS_840_57471a11_626	RP	POS	11.626	840.575					1.74109e+06	738139	2.10862e+06	1.09126e+06	-0.390932	0.827268	0.179286	0.518942
RP_POS_529_44751a10_924	RP	POS	10.924	529.448					259646	47182.6	277808	45084.9	-0.390025	0.902908	0.179414	0.519204
RP_NEG_749_08148a0_513	RP	NEG	0.513	749.081					70751.1	33684.5	90097.4	60482.4	-0.391577	0.856671	0.179471	0.519284
RP_POS_225_99217a5_362	RP	POS	5.362	225.992					1.18983e+06	353119	1.05852e+06	313127	0.389914	0.928564	0.179622	0.519295
HILIC_POS_252_07771a5_415	HILIC	POS	5.415	252.078					1.50329e+06	743824	2.36941e+06	2.98512e+06	-0.394385	0.805849	0.179639	0.519295
RP_NEG_234_84137a15_474	RP	NEG	15.474	234.841					583929	115869	627449	105105	-0.389887	0.798134	0.17962	0.519295
RP_POS_261_98029a15_603	RP	POS	15.603	261.98					1.77469e+06	113805	1.73614e+06	78619	0.390536	0.809782	0.179646	0.519295
RP_NEG_469_05322a1_964	RP	NEG	1.964	469.053					443335	247328	336877	291808	0.390034	1.19705	0.179567	0.519295
RP_POS_774_4209a6_425	RP	POS	6.425	774.421					408898	203999	488432	200264	-0.389917	0.830816	0.179525	0.519295
RP_POS_374_21179a11_109	RP	POS	11.109	374.212					677380	72716.1	647937	76941.5	0.389779	0.887422	0.179701	0.519373
RP_POS_232_00667a15_581	RP	POS	15.581	232.007					384749	43139.6	369079	36216.2	0.389876	0.818135	0.179768	0.5194
RP_NEG_381_19498a11_559	RP	NEG	11.559	381.195					209631	64123.4	184811	62091.5	0.389718	0.855656	0.179757	0.5194
HILIC_NEG_225_95763a1_316	HILIC	NEG	1.316	225.958					479676	363160	364901	192010	0.391507	1.00904	0.179812	0.519445
RP_POS_157_01788a1_012	RP	POS	1.012	157.018					1.85893e+06	930953	2.32586e+06	1.39451e+06	-0.39027	0.847471	0.180092	0.519578
HILIC_POS_192_13835a2_822	HILIC	POS	2.822	192.138					7.19678e+06	2.35956e+06	8.03453e+06	1.87229e+06	-0.389793	0.88288	0.180005	0.519578
RP_POS_307_18768a8_879	RP	POS	8.879	307.188					1.11674e+06	252404	1.02648e+06	203905	0.389836	0.798054	0.179907	0.519578
RP_POS_379_77182a14_463	RP	POS	14.463	379.772					223120	349047	348989	288465	-0.389577	1.03387	0.180144	0.519578
RP_POS_788_61572a15_008	RP	POS	15.008	788.616					491111	831429	1.22902e+06	2.49371e+06	-0.393281	1.2671	0.179948	0.519578
RP_POS_943_66541a13_177	RP	POS	13.177	943.665					656234	352990	853174	611571	-0.390835	0.815546	0.180131	0.519578
RP_NEG_241_10204a7_37	RP	NEG	7.37	241.102	Thiopental				2.13068e+06	7.47892e+06	20293.9	3066.83	0.395247	0.876448	0.180132	0.519578
HILIC_POS_430_27979a1_337	HILIC	POS	1.337	430.28					363774	167031	305102	128750	0.389901	0.830739	0.17997	0.519578
HILIC_POS_116_07093a6_972	HILIC	POS	6.972	116.071					2.76285e+06	446026	2.59087e+06	429017	0.389482	0.85927	0.18003	0.519578
RP_POS_1034_0293a8_7	RP	POS	8.7	1034.03					575781	574387	768140	383619	-0.39029	1.23381	0.180067	0.519578
RP_NEG_921_74023a0_497	RP	NEG	0.497	921.74					90594.8	25887.4	79513.6	30337.4	0.389429	0.868987	0.180242	0.519778
RP_POS_767_09961a0_511	RP	POS	0.511	767.1					298544	95876	350085	158184	-0.390495	1.04461	0.180278	0.519798
RP_NEG_285_12637a10_259	RP	NEG	10.259	285.126					1.14945e+06	128594	1.05459e+06	313608	0.392139	0.882144	0.180352	0.519822
RP_NEG_466_81702a15_312	RP	NEG	15.312	466.817					2.91535e+06	81421.5	2.87685e+06	111961	0.389751	1.05139	0.180339	0.519822
RP_POS_960_42426a7_694	RP	POS	7.694	960.424					303440	243984	414014	314252	-0.389528	0.798665	0.180372	0.519822
RP_NEG_279_19699a9_325	RP	NEG	9.325	279.197					202526	234011	135793	38418	0.394208	0.819058	0.18061	0.520426
RP_NEG_476_08051a0_577	RP	NEG	0.577	476.081					84705.5	48892.8	65428.5	49354.6	0.38892	0.813178	0.180661	0.520489
RP_POS_353_34113a11_979	RP	POS	11.979	353.341					763436	106616	724201	92839.4	0.388983	0.843091	0.180714	0.520558
HILIC_NEG_226_86124a0_837	HILIC	NEG	0.837	226.861					360987	29986.4	372647	29454	-0.388826	0.795054	0.18077	0.520576
RP_NEG_369_21347a11_12	RP	NEG	11.12	369.213					317714	71140	290836	65766.4	0.388854	0.794001	0.180777	0.520576
RP_POS_296_14597a10_555	RP	POS	10.555	296.146					454293	67041.6	423490	88416.3	0.389099	0.948304	0.180937	0.52087
RP_POS_391_34152a10_892	RP	POS	10.892	391.342					3.85569e+06	631349	3.63509e+06	482617	0.389082	1.16929	0.180929	0.52087
RP_POS_202_04756a3_541	RP	POS	3.541	202.048					843991	797612	1.12638e+06	632776	-0.38876	0.998803	0.181185	0.521132
RP_NEG_237_76524a15_593	RP	NEG	15.593	237.765					1.25697e+06	39983.5	1.2393e+06	49612	0.388793	0.903792	0.181104	0.521132
HILIC_POS_183_00563a2_845	HILIC	POS	2.845	183.006					1.09737e+07	1.85393e+06	1.01444e+07	2.34587e+06	0.388765	0.793732	0.18119	0.521132
RP_POS_371_31546a11_49	RP	POS	11.49	371.315					3.49433e+06	937860	3.88745e+06	1.06372e+06	-0.388564	0.84625	0.181172	0.521132
RP_POS_473_12048a0_579	RP	POS	0.579	473.12					353463	118204	396462	100409	-0.3886	1.03917	0.1812	0.521132
RP_POS_303_1929a9_321	RP	POS	9.321	303.193					1.35404e+06	1.02352e+06	1.06064e+06	209167	0.393456	0.8294	0.181107	0.521132
RP_POS_251_12769a8_799	RP	POS	8.799	251.128					1.14089e+06	332367	1.27953e+06	373920	-0.388446	0.795257	0.181294	0.521156
HILIC_NEG_540_33099a0_448	HILIC	NEG	0.448	540.331					317007	58188.4	295581	50891.3	0.388507	0.798046	0.18125	0.521156
RP_POS_709_64832a4_203	RP	POS	4.203	709.648					1.23653e+07	2.73978e+06	1.32843e+07	1.85673e+06	-0.389168	0.875013	0.181282	0.521156
RP_POS_283_65826a10_327	RP	POS	10.327	283.658					1.8447e+06	315950	1.7211e+06	315053	0.388299	0.965566	0.181372	0.521299
HILIC_NEG_152_00246a6_83	HILIC	NEG	6.83	152.002					97847.8	67548.7	75102.7	46434	0.388929	0.815155	0.181496	0.521324
RP_NEG_308_24106a0_572	RP	NEG	0.572	308.241					115283	73536.8	92990.6	31228.9	0.391007	0.798843	0.181463	0.521324
HILIC_NEG_315_04196a5_639	HILIC	NEG	5.639	315.042					4.5095e+06	385509	4.71509e+06	631550	-0.389425	1.09847	0.181461	0.521324
RP_POS_422_32635a8_844	RP	POS	8.844	422.326					1.17891e+07	7.54146e+06	9.38796e+06	4.20199e+06	0.389802	0.796324	0.181479	0.521324
RP_POS_845_20844a7_703	RP	POS	7.703	845.208					110577	75455.7	146274	104288	-0.388702	0.868238	0.181555	0.52141
RP_POS_634_36853a10_531	RP	POS	10.531	634.369					1.9995e+06	880438	2.38688e+06	1.08692e+06	-0.388199	0.985984	0.181771	0.5217
RP_POS_872_53839a13_185	RP	POS	13.185	872.538					1.58401e+06	2.3392e+06	2.74863e+06	3.48621e+06	-0.388821	1.07987	0.181721	0.5217
RP_POS_383_33047a11_752	RP	POS	11.752	383.33					604578	233071	704051	273377	-0.388135	0.794688	0.181725	0.5217
HILIC_POS_204_12314a2_885	HILIC	POS	2.885	204.123	Acetylcarnitine				7.56524e+09	1.89594e+09	8.15296e+09	9.29071e+08	-0.390116	0.881114	0.18177	0.5217
RP_NEG_580_8031a15_305	RP	NEG	15.305	580.803					593516	38097.1	571665	68783.7	0.389483	0.955725	0.181871	0.521905
RP_POS_820_75006a4_201	RP	POS	4.201	820.75					723463	365542	838950	197673	-0.389495	0.963618	0.181977	0.522129
RP_POS_317_17215a8_262	RP	POS	8.262	317.172					8.46409e+06	1.32803e+06	7.95075e+06	1.29675e+06	0.387683	0.791723	0.182083	0.52235
HILIC_NEG_115_92075a0_484	HILIC	NEG	0.484	115.921					2.45946e+07	5.66056e+06	2.67359e+07	5.28632e+06	-0.387562	0.959545	0.182249	0.522409
RP_POS_174_05499a2_119	RP	POS	2.119	174.055					962759	538856	742425	587093	0.387589	0.808804	0.182236	0.522409
HILIC_NEG_152_00229a6_363	HILIC	NEG	6.363	152.002					232131	645720	50175.1	58024.2	0.393202	0.812575	0.182191	0.522409
RP_POS_218_04253a0_495	RP	POS	0.495	218.043					106487	174594	56406.8	38738.7	0.392357	0.80842	0.18217	0.522409
RP_POS_337_23471a13_27	RP	POS	13.27	337.235					3.15125e+06	1.44027e+06	3.81547e+06	1.91969e+06	-0.387962	1.18223	0.182273	0.522409
RP_NEG_178_05116a3_546	RP	NEG	3.546	178.051					1.49028e+06	1.40009e+06	1.9893e+06	1.13769e+06	-0.387751	0.990561	0.182276	0.522409
RP_POS_501_32092a9_438	RP	POS	9.438	501.321					283098	295283	457239	553160	-0.389246	0.815578	0.182327	0.52247
RP_POS_227_99997a15_272	RP	POS	15.272	228					1.15565e+06	393215	1.018e+06	305086	0.387721	0.826591	0.182442	0.52247
HILIC_POS_680_47974a10_689	HILIC	POS	10.689	680.48					6.01646e+06	263055	5.90627e+06	299485	0.387507	0.791712	0.182391	0.52247
RP_POS_800_37738a7_678	RP	POS	7.678	800.377					315892	164251	446338	438178	-0.390646	0.959304	0.182434	0.52247
RP_POS_826_104a13_165	RP	POS	13.165	826.104					217420	90298	187957	56084.4	0.388515	0.807775	0.182417	0.52247
HILIC_NEG_132_92349a6_969	HILIC	NEG	6.969	132.923					3.52495e+06	526002	3.29668e+06	636592	0.387501	0.832799	0.182523	0.522538
RP_POS_922_79907a0_475	RP	POS	0.475	922.799					765929	214685	868741	303178	-0.387944	0.847948	0.182504	0.522538
RP_POS_516_04626a1_212	RP	POS	1.212	516.046					1.03702e+06	384704	1.17973e+06	344723	-0.387291	0.895038	0.182609	0.522621
RP_POS_589_42828a10_886	RP	POS	10.886	589.428					1.60847e+07	1.66704e+06	1.53829e+07	1.91644e+06	0.387337	0.808815	0.182603	0.522621
RP_POS_281_91183a15_644	RP	POS	15.644	281.912					8.75741e+06	1.3727e+06	9.17956e+06	651167	-0.389428	0.857406	0.182714	0.522754
RP_NEG_485_86142a15_375	RP	NEG	15.375	485.861					6.91147e+06	148301	6.98126e+06	204197	-0.387686	0.90324	0.182705	0.522754
RP_POS_277_17981a8_262	RP	POS	8.262	277.18					1.58482e+07	2.22817e+06	1.49532e+07	2.35575e+06	0.386982	0.790416	0.182907	0.523225
RP_NEG_374_78629a15_395	RP	NEG	15.395	374.786					2.02458e+06	913509	1.65203e+06	993809	0.386908	0.803118	0.183018	0.523458
RP_POS_398_01953a1_095	RP	POS	1.095	398.02					2.58385e+07	5.07934e+06	2.76375e+07	4.07928e+06	-0.387109	0.851221	0.183046	0.523458
HILIC_NEG_99_92562a0_793	HILIC	NEG	0.793	99.9256					1.79179e+06	606278	2.01796e+06	551928	-0.386724	0.800921	0.183242	0.523845
HILIC_NEG_252_87871a5_248	HILIC	NEG	5.248	252.879					333698	176559	280730	71624	0.389621	0.821654	0.183245	0.523845
RP_POS_310_20117a5_972	RP	POS	5.972	310.201					334771	357944	232203	82373	0.391308	0.835205	0.183268	0.523845
RP_POS_290_60959a10_266	RP	POS	10.266	290.61					652620	158735	599747	106905	0.387297	0.799282	0.183452	0.524276
RP_NEG_445_98154a0_583	RP	NEG	0.583	445.982					243882	114687	205044	81438.6	0.387082	0.797727	0.183485	0.524276
RP_POS_801_68384a13_163	RP	POS	13.163	801.684					850632	1.07145e+06	1.44319e+06	1.85422e+06	-0.387868	0.795295	0.183505	0.524276
HILIC_POS_132_07692a5_907	HILIC	POS	5.907	132.077	Similar to creatine				4.70184e+06	1.12159e+06	5.21672e+06	1.49124e+06	-0.38684	0.812933	0.183556	0.524339
RP_POS_799_40137a10_24	RP	POS	10.24	799.401					548442	46889.4	568878	57393.8	-0.386567	1.10993	0.183627	0.524458
RP_POS_516_30591a10_147	RP	POS	10.147	516.306					2.43479e+06	614459	2.21862e+06	487384	0.386434	0.855713	0.18386	0.524959
RP_POS_806_55365a10_984	RP	POS	10.984	806.554					3.72042e+06	1.89222e+06	4.61917e+06	2.65212e+06	-0.386746	1.06481	0.183854	0.524959
HILIC_NEG_190_92862a7_397	HILIC	NEG	7.397	190.929					238261	574618	76853.9	58938.1	0.391549	0.85197	0.183977	0.524964
HILIC_NEG_124_00748a7_886	HILIC	NEG	7.886	124.007					1765.81	1225.04	10756.4	32132.9	-0.391766	0.842397	0.183966	0.524964
RP_POS_355_22409a9_411	RP	POS	9.411	355.224					356272	427072	220610	241644	0.387561	1.21286	0.183961	0.524964
RP_POS_870_54706a10_914	RP	POS	10.914	870.547					1.78894e+06	1.09836e+06	2.40754e+06	1.94915e+06	-0.387592	0.843013	0.183946	0.524964
RP_POS_213_02391a1_631	RP	POS	1.631	213.024					1.57027e+06	719740	1.84307e+06	680955	-0.386024	0.983669	0.184015	0.524988
RP_NEG_193_81563a0_583	RP	NEG	0.583	193.816					7.06434e+06	1.2437e+06	7.48069e+06	855769	-0.386645	0.789514	0.184114	0.525116
HILIC_NEG_288_1203a6_631	HILIC	NEG	6.631	288.12	Ophthalmic acid		1		405901	140518	480478	230640	-0.387112	0.796122	0.184117	0.525116
RP_POS_868_69141a0_489	RP	POS	0.489	868.691					377846	104578	336702	106920	0.385708	0.789223	0.184364	0.525736
HILIC_NEG_194_90585a6_619	HILIC	NEG	6.619	194.906					696369	111845	647944	135872	0.385803	0.799226	0.184492	0.525786
HILIC_POS_336_08774a6_212	HILIC	POS	6.212	336.088					327664	49375.8	310740	36602.9	0.386069	0.788395	0.184497	0.525786
RP_NEG_560_14087a0_564	RP	NEG	0.564	560.141					83251.4	24826.4	95142.3	35298.5	-0.386308	0.938485	0.184415	0.525786
RP_POS_651_59253a11_165	RP	POS	11.165	651.593					184912	255211	111570	65829.8	0.389991	0.824389	0.184473	0.525786
RP_NEG_638_83569a15_255	RP	NEG	15.255	638.836					589326	19486.1	579629	29299.2	0.386387	0.902058	0.184555	0.52587
HILIC_NEG_234_82011a5_506	HILIC	NEG	5.506	234.82					1.12694e+06	339275	1.26702e+06	380062	-0.385525	0.796246	0.184656	0.526021
RP_POS_159_01318a16_085	RP	POS	16.085	159.013					9.79723e+07	5.87385e+07	1.22514e+08	6.72165e+07	-0.38549	0.831088	0.184731	0.526021
HILIC_POS_237_08687a4_548	HILIC	POS	4.548	237.087					4.86951e+06	2.65288e+06	3.79223e+06	2.88511e+06	0.385391	0.80056	0.184774	0.526021
RP_POS_1049_24133a8_138	RP	POS	8.138	1049.24					228039	195409	310337	226751	-0.385496	1.25053	0.184749	0.526021
RP_NEG_266_93243a0_485	RP	NEG	0.485	266.932					825365	65758.4	799177	68955.6	0.385367	0.79136	0.184771	0.526021
RP_POS_804_5531a12_507	RP	POS	12.507	804.553	PC(20:5/18:2)				1.74686e+06	757407	2.09232e+06	1.0014e+06	-0.385764	0.930213	0.184782	0.526021
RP_POS_261_13074a3_135	RP	POS	3.135	261.131					1.89738e+06	1.08712e+06	1.58573e+06	273044	0.389682	0.79633	0.184892	0.52625
RP_NEG_188_94992a0_848	RP	NEG	0.848	188.95					1.15627e+06	343326	1.28508e+06	319328	-0.385214	0.786725	0.184969	0.526305
RP_POS_696_05743a1_306	RP	POS	1.306	696.057					5.82034e+06	1.49033e+06	6.29177e+06	836342	-0.386734	1.0464	0.184954	0.526305
RP_NEG_574_70361a15_467	RP	NEG	15.467	574.704					471485	178935	534772	145057	-0.385239	0.792692	0.185185	0.526839
RP_POS_303_23181a9_899	RP	POS	9.899	303.232					3.50515e+06	3.84874e+06	2.37569e+06	1.34199e+06	0.388411	0.821274	0.18527	0.526996
RP_POS_798_5636a11_95	RP	POS	11.95	798.564					1.49898e+06	732237	1.82209e+06	920546	-0.385167	0.836391	0.18532	0.527056
RP_POS_236_07159a10_495	RP	POS	10.495	236.072					1.00264e+08	4.4711e+07	1.19177e+08	5.2425e+07	-0.384884	0.921341	0.185481	0.527432
HILIC_POS_131_11804a3_282	HILIC	POS	3.282	131.118					5.24829e+06	2.14974e+06	6.00327e+06	1.71501e+06	-0.384955	1.19132	0.185559	0.527571
HILIC_POS_108_01178a5_269	HILIC	POS	5.269	108.012					622969	153268	693507	206208	-0.384962	0.83335	0.185772	0.527884
RP_POS_633_25531a8_441	RP	POS	8.441	633.255					223227	318775	368589	422781	-0.384948	0.807865	0.185739	0.527884
RP_POS_882_94629a7_382	RP	POS	7.382	882.946					287032	179736	352216	155466	-0.384626	0.861336	0.185754	0.527884
RP_POS_897_0368a7_689	RP	POS	7.689	897.037					93940.7	72926.8	140733	153154	-0.386728	0.79032	0.185785	0.527884
RP_POS_369_13644a9_067	RP	POS	9.067	369.136					452989	41259.4	436181	45334.4	0.384497	0.878038	0.185827	0.527919
RP_POS_360_03244a1_095	RP	POS	1.095	360.032					2.65149e+06	945029	2.99028e+06	796264	-0.384443	0.806463	0.186021	0.528388
RP_POS_787_53558a13_825	RP	POS	13.825	787.536					357157	407828	641684	946936	-0.386882	1.07491	0.186096	0.52852
RP_POS_386_33008a10_913	RP	POS	10.913	386.33					215525	49488.5	234881	50433.1	-0.384137	0.82107	0.186191	0.528707
RP_NEG_247_83672a15_554	RP	NEG	15.554	247.837					367529	36682.6	353532	35615	0.383928	0.794934	0.18644	0.528815
HILIC_POS_239_14882a0_647	HILIC	POS	0.647	239.149					1.56865e+06	1.63528e+06	1.10853e+06	273051	0.388996	0.796147	0.18644	0.528815
HILIC_POS_277_03595a0_667	HILIC	POS	0.667	277.036					151876	238562	83602.7	62217.4	0.388177	1.04069	0.186504	0.528815
RP_NEG_343_9437a0_501	RP	NEG	0.501	343.944					158173	22605.9	148536	26956.5	0.38417	0.972974	0.186349	0.528815
HILIC_POS_347_01404a6_205	HILIC	POS	6.205	347.014					802699	674071	581422	442108	0.384901	1.05551	0.186338	0.528815
RP_POS_396_31076a8_752	RP	POS	8.752	396.311					502248	212605	665248	550713	-0.387088	0.792124	0.186359	0.528815
RP_NEG_654_40063a10_71	RP	NEG	10.71	654.401					220978	85791.5	256404	96860.6	-0.383945	0.798106	0.186509	0.528815
RP_POS_705_93958a4_466	RP	POS	4.466	705.94					4.32552e+06	2.30305e+06	5.24087e+06	2.42462e+06	-0.383859	0.800484	0.186531	0.528815
RP_POS_918_58002a8_282	RP	POS	8.282	918.58					149486	125975	202307	146056	-0.384037	0.857582	0.186448	0.528815
HILIC_NEG_104_03519a6_163	HILIC	NEG	6.163	104.035	Serine		1		1.9821e+06	314483	2.12952e+06	436246	-0.384389	0.995995	0.18655	0.528815
HILIC_POS_258_10995a8_796	HILIC	POS	8.796	258.11					215385	275489	132992	115474	0.386699	0.847336	0.186434	0.528815
RP_POS_379_30005a11_262	RP	POS	11.262	379.3					5.97985e+06	1.48766e+06	5.39752e+06	1.52162e+06	0.38376	0.840702	0.186634	0.528828
RP_POS_180_06558a3_541	RP	POS	3.541	180.066	Hippuric acid				3.1778e+06	3.07912e+06	4.26235e+06	2.49088e+06	-0.384019	0.988927	0.186613	0.528828
RP_POS_439_25415a3_103	RP	POS	3.103	439.254					454346	205993	384255	151653	0.384244	1.15034	0.186642	0.528828
RP_POS_359_04852a15_433	RP	POS	15.433	359.049					3.34625e+06	906339	3.78116e+06	1.30249e+06	-0.384332	0.797818	0.186752	0.529059
HILIC_NEG_206_97284a7_397	HILIC	NEG	7.397	206.973					801242	2.29733e+06	163061	51197.8	0.389253	0.90443	0.186823	0.529095
RP_POS_790_71936a0_486	RP	POS	0.486	790.719					206113	88816.1	172334	85792.3	0.383619	0.899142	0.186803	0.529095
HILIC_NEG_100_93346a0_923	HILIC	NEG	0.923	100.933					5.64611e+07	6.57838e+06	5.96211e+07	9.47248e+06	-0.384237	0.968566	0.186871	0.529147
HILIC_NEG_187_00711a0_449	HILIC	NEG	0.449	187.007					2.77628e+06	2.24495e+06	2.00178e+06	1.72735e+06	0.383453	0.804349	0.18742	0.530618
HILIC_POS_229_11815a5_911	HILIC	POS	5.911	229.118					338642	80428.7	299913	116485	0.383692	1.0706	0.187531	0.530852
RP_POS_214_17986a7_156	RP	POS	7.156	214.18					2.01329e+06	285734	1.9165e+06	208938	0.383468	0.879323	0.187573	0.530887
HILIC_NEG_165_0193a6_914	HILIC	NEG	6.914	165.019					358265	427055	663792	1.02561e+06	-0.385592	0.946656	0.187743	0.531036
RP_POS_851_66351a6_422	RP	POS	6.422	851.664					331606	132879	385289	144939	-0.382897	0.963846	0.187691	0.531036
RP_POS_1024_67786a12_092	RP	POS	12.092	1024.68					143178	167974	228549	262827	-0.383819	0.820364	0.187714	0.531036
RP_POS_307_90726a0_498	RP	POS	0.498	307.907					325761	67016.4	302466	52707.4	0.383186	0.849347	0.187666	0.531036
RP_POS_560_50104a13_053	RP	POS	13.053	560.501					5.6119e+06	1.02527e+07	1.29973e+07	2.48204e+07	-0.385597	0.853381	0.187773	0.531039
RP_NEG_538_08368a0_848	RP	NEG	0.848	538.084					177464	64452.7	206849	86114.9	-0.383127	0.848856	0.187891	0.531101
RP_POS_313_23483a9_824	RP	POS	9.824	313.235					4.53395e+06	280357	4.66549e+06	391191	-0.383305	0.819523	0.187839	0.531101
RP_POS_560_50354a14_822	RP	POS	14.822	560.504					3.11691e+06	2.62987e+06	4.13424e+06	2.64348e+06	-0.382649	0.988985	0.187934	0.531101
RP_POS_605_42303a10_416	RP	POS	10.416	605.423					1.34716e+07	652219	1.32267e+07	616426	0.382732	0.982954	0.187857	0.531101
RP_NEG_644_18182a0_569	RP	NEG	0.569	644.182					189532	124574	150521	68954.9	0.384215	0.81378	0.187941	0.531101
RP_POS_228_89452a15_312	RP	POS	15.312	228.895					2.1269e+06	120050	2.07548e+06	145221	0.38276	0.883276	0.188034	0.531281
RP_POS_345_23975a10_035	RP	POS	10.035	345.24					828165	717870	621066	222407	0.386348	0.793027	0.188071	0.531303
RP_NEG_216_85403a15_61	RP	NEG	15.61	216.854					7.57402e+06	281057	7.67931e+06	264663	-0.382515	0.895612	0.188115	0.531343
RP_NEG_809_19397a0_579	RP	NEG	0.579	809.194					108818	34902.3	122430	35721.7	-0.382266	0.830982	0.188388	0.531906
RP_POS_358_99918a0_479	RP	POS	0.479	358.999					1.73688e+06	318738	1.62298e+06	270084	0.382401	0.782869	0.188402	0.531906
RP_POS_566_32166a10_328	RP	POS	10.328	566.322					2.5727e+07	5.46128e+06	2.37127e+07	4.9777e+06	0.382314	0.883992	0.188383	0.531906
HILIC_POS_232_1366a0_673	HILIC	POS	0.673	232.137					320101	110427	278895	103291	0.382233	0.782872	0.188453	0.531967
HILIC_NEG_272_93631a5_202	HILIC	NEG	5.202	272.936					1.61289e+06	378621	1.77806e+06	472942	-0.382378	0.886837	0.188566	0.532158
HILIC_POS_367_13217a0_447	HILIC	POS	0.447	367.132					301463	380147	170199	295345	0.38244	1.08622	0.188579	0.532158
HILIC_NEG_243_06221a3_229	HILIC	NEG	3.229	243.062					383378	254566	308195	100921	0.384976	0.793728	0.188679	0.532276
RP_POS_739_60547a11_129	RP	POS	11.129	739.605					181255	78968.2	157849	32178	0.38488	0.923045	0.188666	0.532276
RP_POS_314_09048a11_167	RP	POS	11.167	314.09					1.29682e+06	288710	1.39963e+06	243013	-0.382125	0.923371	0.188741	0.532367
RP_POS_425_75244a6_139	RP	POS	6.139	425.752					220015	303773	135830	23075.9	0.387381	0.906392	0.188819	0.532441
RP_POS_521_26642a10_28	RP	POS	10.28	521.266					333923	133050	279037	151377	0.381983	0.779938	0.188826	0.532441
RP_POS_163_10773a0_452	RP	POS	0.452	163.108					243347	41650	227145	42533.8	0.381768	0.813091	0.188975	0.532779
RP_POS_407_32809a13_151	RP	POS	13.151	407.328					5.66537e+06	3.97652e+06	7.34954e+06	4.74015e+06	-0.381803	0.856072	0.189128	0.533129
RP_NEG_187_86908a15_571	RP	NEG	15.571	187.869					818527	133427	872938	148974	-0.381618	0.828858	0.189228	0.533134
RP_NEG_267_19684a9_757	RP	NEG	9.757	267.197					439045	212918	510912	155813	-0.382057	1.47566	0.189228	0.533134
RP_POS_869_31891a7_689	RP	POS	7.689	869.319					73579.7	46031.4	109497	122566	-0.384689	0.786031	0.189248	0.533134
RP_POS_810_6001a14_039	RP	POS	14.039	810.6	PC(18:0/20:4)				3.18851e+06	7.62565e+06	7.27662e+06	1.28896e+07	-0.382841	1.17709	0.189222	0.533134
RP_NEG_606_30408a10_149	RP	NEG	10.149	606.304					287837	74408.8	259709	71836.6	0.38148	0.845145	0.18932	0.533176
RP_POS_869_27563a8_632	RP	POS	8.632	869.276					225156	188805	295880	178835	-0.381471	0.927754	0.189342	0.533176
RP_NEG_492_00763a0_843	RP	NEG	0.843	492.008					317452	97810.9	275437	119481	0.381663	0.785321	0.189351	0.533176
RP_POS_760_65759a11_608	RP	POS	11.608	760.658					156244	92733.2	193986	103267	-0.381431	1.27	0.189446	0.533278
RP_NEG_497_8439a15_366	RP	NEG	15.366	497.844					3.78306e+06	154148	3.61654e+06	585531	0.385614	1.1095	0.18942	0.533278
RP_POS_341_14105a15_448	RP	POS	15.448	341.141					734823	195500	796232	111380	-0.382779	0.801677	0.189478	0.533286
RP_POS_538_31409a10_47	RP	POS	10.47	538.314					1.12021e+06	632950	1.3938e+06	781846	-0.3815	0.922792	0.189571	0.533406
RP_POS_578_38147a10_709	RP	POS	10.709	578.381					2.68478e+06	956573	3.1129e+06	1.24943e+06	-0.38163	0.924603	0.189579	0.533406
RP_POS_279_15912a9_374	RP	POS	9.374	279.159					5.51758e+06	769493	5.27952e+06	409911	0.38295	0.853055	0.189611	0.533414
RP_NEG_171_94696a0_821	RP	NEG	0.821	171.947					431567	126582	490944	177724	-0.381704	0.844061	0.189745	0.533706
RP_POS_237_07481a7_506	RP	POS	7.506	237.075					4.63504e+06	2.27024e+06	5.49037e+06	2.18293e+06	-0.380963	0.783471	0.189934	0.534087
RP_POS_991_49579a6_827	RP	POS	6.827	991.496					512901	418016	703645	563338	-0.381414	0.801194	0.189939	0.534087
RP_POS_208_88405a0_487	RP	POS	0.487	208.884					1.54695e+06	237345	1.44699e+06	281203	0.381051	0.780981	0.190003	0.534103
RP_POS_461_01083a15_302	RP	POS	15.302	461.011					570802	192132	499468	179144	0.380925	0.795834	0.190001	0.534103
HILIC_NEG_129_01941a6_125	HILIC	NEG	6.125	129.019					235233	51090.7	255397	53909.3	-0.38083	1.2205	0.1901	0.53421
RP_POS_275_25793a10_454	RP	POS	10.454	275.258					1.66167e+06	98666.4	1.7194e+06	187224	-0.382604	0.788071	0.190071	0.53421
RP_POS_830_27496a8_315	RP	POS	8.315	830.275					196670	262233	315411	349627	-0.381118	0.829109	0.190252	0.534471
RP_NEG_319_228a9_903	RP	NEG	9.903	319.228					1.10609e+06	1.33228e+06	719773	462833	0.384107	0.806117	0.190242	0.534471
HILIC_NEG_235_92619a8_632	HILIC	NEG	8.632	235.926					98894.2	43946.4	81294.5	47697.1	0.380674	0.898891	0.19031	0.534552
RP_POS_276_00079a0_505	RP	POS	0.505	276.001					390185	119267	443684	156761	-0.380992	1.2251	0.190353	0.53459
RP_POS_395_7565a14_145	RP	POS	14.145	395.757					293559	326033	456494	502789	-0.381397	0.781037	0.190496	0.534827
RP_POS_943_28925a8_697	RP	POS	8.697	943.289					340784	361610	453173	198685	-0.382065	1.31763	0.190497	0.534827
RP_NEG_538_1181a0_569	RP	NEG	0.569	538.118					186865	126307	142049	106473	0.380578	1.09373	0.190567	0.534942
HILIC_NEG_132_92355a5_915	HILIC	NEG	5.915	132.924					1.9842e+06	291139	1.89203e+06	173215	0.381632	0.807823	0.190617	0.535
HILIC_NEG_132_8679a9_399	HILIC	NEG	9.399	132.868					8076.59	23054.8	50242.6	151662	-0.385404	1.03186	0.190664	0.535048
RP_POS_488_29858a8_758	RP	POS	8.758	488.299					491476	712300	284913	250333	0.383679	0.787011	0.190695	0.535052
RP_NEG_124_89126a15_561	RP	NEG	15.561	124.891					278906	18179.1	285401	15615.1	-0.380238	0.776395	0.190933	0.53506
RP_NEG_260_73083a15_552	RP	NEG	15.552	260.731					1.64678e+06	33807.7	1.63083e+06	48060	0.380809	0.828715	0.19085	0.53506
RP_POS_183_93614a15_574	RP	POS	15.574	183.936					2.79494e+06	128698	2.84093e+06	110518	-0.380251	0.946076	0.190918	0.53506
RP_POS_271_22662a9_519	RP	POS	9.519	271.227					6.20823e+06	623389	5.973e+06	604000	0.380181	0.878607	0.190859	0.53506
RP_POS_419_3154a8_27	RP	POS	8.27	419.315					172252	90125.8	211887	114980	-0.380588	0.929186	0.190741	0.53506
RP_NEG_655_08099a0_517	RP	NEG	0.517	655.081					90466.4	31576.7	79409.7	25804.4	0.380362	1.47166	0.190895	0.53506
RP_POS_844_77863a0_478	RP	POS	0.478	844.779					423533	116159	476869	158561	-0.380655	0.814081	0.190881	0.53506
RP_POS_520_51392a11_373	RP	POS	11.373	520.514					530814	104449	484964	132953	0.380429	1.0458	0.190922	0.53506
RP_POS_511_2724a8_964	RP	POS	8.964	511.272					423930	402717	787465	1.2663e+06	-0.383669	1.07281	0.191082	0.535064
RP_POS_991_62158a6_806	RP	POS	6.806	991.622					202303	145376	261405	162635	-0.380094	0.877568	0.191037	0.535064
RP_POS_1029_69116a7_386	RP	POS	7.386	1029.69					3.37575e+06	1.09803e+06	3.82673e+06	1.25102e+06	-0.380086	0.792346	0.191075	0.535064
RP_POS_283_01364a2_522	RP	POS	2.522	283.014					534023	552057	736496	503847	-0.380042	0.893536	0.191072	0.535064
RP_POS_628_4989a10_824	RP	POS	10.824	628.499					5.67994e+06	436736	5.50208e+06	490117	0.380085	0.778274	0.191052	0.535064
RP_POS_478_29279a10_293	RP	POS	10.293	478.293					8.94227e+06	1.79406e+06	8.31667e+06	1.45302e+06	0.380156	0.934873	0.191163	0.535127
RP_POS_830_55212a10_942	RP	POS	10.942	830.552					2.80414e+06	1.08256e+06	3.30326e+06	1.48838e+06	-0.380451	1.00534	0.19115	0.535127
HILIC_NEG_133_01428a7_591	HILIC	NEG	7.591	133.014					417402	87459.4	455948	112181	-0.380151	0.77709	0.191276	0.53536
HILIC_NEG_141_96011a6_159	HILIC	NEG	6.159	141.96					124369	53560.7	152956	90605	-0.381005	0.990955	0.191388	0.535427
RP_NEG_402_61008a15_599	RP	NEG	15.599	402.61					391823	34953.9	376859	42784.5	0.379969	0.886421	0.191364	0.535427
RP_POS_336_04996a4_771	RP	POS	4.771	336.05					1.27395e+06	622778	1.07917e+06	354999	0.381159	0.840431	0.191383	0.535427
RP_POS_298_1145a2_263	RP	POS	2.263	298.115					1.46606e+06	2.41357e+06	796096	370923	0.38472	0.811405	0.191442	0.535495
HILIC_NEG_186_84663a0_464	HILIC	NEG	0.464	186.847					357012	100785	317463	105869	0.379598	0.850023	0.191562	0.535685
RP_POS_558_31677a10_652	RP	POS	10.652	558.317					144338	120208	209815	209012	-0.38094	0.906915	0.191599	0.535685
RP_POS_1123_19128a8_135	RP	POS	8.135	1123.19					174792	131525	222129	115330	-0.379652	1.31358	0.191594	0.535685
HILIC_POS_148_04266a1_814	HILIC	POS	1.814	148.043					2.237e+06	1.32092e+06	3.03822e+06	2.63352e+06	-0.38146	0.824706	0.191665	0.535734
HILIC_NEG_165_0193a5_914	HILIC	NEG	5.914	165.019					396404	139493	488979	310094	-0.381881	0.899314	0.191705	0.535734
RP_POS_700_7702a0_486	RP	POS	0.486	700.77					1.58635e+06	175352	1.51575e+06	193336	0.379518	0.775243	0.191704	0.535734
HILIC_POS_345_12912a5_029	HILIC	POS	5.029	345.129					1.19246e+06	1.38051e+06	718756	1.07572e+06	0.379731	0.912905	0.191777	0.535853
HILIC_NEG_409_96304a6_38	HILIC	NEG	6.38	409.963					121971	18417.1	112835	28227.7	0.380265	0.794625	0.191809	0.53586
RP_NEG_551_18347a10_928	RP	NEG	10.928	551.183					201033	24217.1	209362	19001.9	-0.379615	0.858605	0.191895	0.536018
RP_NEG_295_18915a10_655	RP	NEG	10.655	295.189					1.30107e+06	126908	1.26144e+06	72340.1	0.380616	1.1724	0.192026	0.536075
RP_POS_325_29187a11_251	RP	POS	11.251	325.292					6.6299e+06	3.551e+06	5.55029e+06	1.78185e+06	0.381177	0.879601	0.191996	0.536075
RP_POS_576_32764a10_62	RP	POS	10.62	576.328					389225	266070	488659	254079	-0.379202	0.856477	0.192033	0.536075
RP_POS_512_78162a0_488	RP	POS	0.488	512.782					1.06169e+06	297948	951901	275975	0.37927	0.790314	0.191976	0.536075
RP_POS_163_0601a0_539	RP	POS	0.539	163.06					845997	152350	792543	126151	0.379154	0.815772	0.192303	0.536377
HILIC_NEG_231_93193a8_504	HILIC	NEG	8.504	231.932					408110	73286.4	433869	60963	-0.379109	0.808343	0.192346	0.536377
RP_NEG_305_01855a1_995	RP	NEG	1.995	305.019					571054	415110	413798	408322	0.378928	1.28961	0.192348	0.536377
RP_NEG_532_79285a0_489	RP	NEG	0.489	532.793					320389	80867.5	284303	106184	0.379317	0.796729	0.192341	0.536377
RP_POS_950_02911a8_796	RP	POS	8.796	950.029					248176	238516	339507	239606	-0.379023	1.02521	0.192233	0.536377
RP_POS_664_11621a0_976	RP	POS	0.976	664.116	NAD				2.03407e+07	2.41577e+06	1.93221e+07	2.8929e+06	0.379176	0.864818	0.192257	0.536377
RP_NEG_1154_71838a0_475	RP	NEG	0.475	1154.72					211920	75301.1	252967	131304	-0.380423	0.785288	0.192224	0.536377
RP_POS_302_93634a15_371	RP	POS	15.371	302.936					8.71192e+06	3.07019e+06	9.87674e+06	3.03011e+06	-0.378872	0.774253	0.192415	0.536481
RP_POS_301_25241a9_475	RP	POS	9.475	301.252					1.49706e+06	738913	1.79118e+06	800195	-0.378874	0.818689	0.192452	0.536485
RP_POS_850_7204a0_487	RP	POS	0.487	850.72					2.18866e+06	330072	2.0497e+06	394569	0.37899	0.793023	0.192475	0.536485
HILIC_NEG_195_99232a6_761	HILIC	NEG	6.761	195.992					357632	160783	294310	171026	0.378503	1.08767	0.192881	0.536665
RP_NEG_232_76393a15_512	RP	NEG	15.512	232.764					1.65396e+06	49907.2	1.63637e+06	41931.8	0.378558	0.808808	0.192983	0.536665
RP_POS_262_18335a7_178	RP	POS	7.178	262.183					102071	117863	65756.3	63698.4	0.380259	0.854276	0.192712	0.536665
RP_POS_304_29974a8_146	RP	POS	8.146	304.3					973544	1.11048e+06	669100	59893.4	0.383904	1.16899	0.192897	0.536665
RP_NEG_308_99451a2_104	RP	NEG	2.104	308.995					454808	44106.2	437950	44223.5	0.378706	0.990765	0.192613	0.536665
RP_POS_330_24588a10_775	RP	POS	10.775	330.246					1.57098e+06	778085	1.28406e+06	724630	0.378629	1.08525	0.192738	0.536665
RP_NEG_364_10529a1_358	RP	NEG	1.358	364.105					602268	168018	543926	136030	0.378662	0.937639	0.192947	0.536665
RP_NEG_752_72998a0_489	RP	NEG	0.489	752.73					664111	159516	593971	205071	0.378789	0.816335	0.192907	0.536665
RP_POS_950_6355a7_387	RP	POS	7.387	950.635					1.9064e+06	953326	2.33712e+06	1.27858e+06	-0.378919	0.773931	0.192886	0.536665
RP_POS_960_14795a7_695	RP	POS	7.695	960.148					191496	123408	258379	214050	-0.37977	0.785105	0.192974	0.536665
RP_POS_1020_68713a0_484	RP	POS	0.484	1020.69					266232	51553.9	249376	35085.5	0.379223	0.789988	0.192869	0.536665
RP_POS_392_0401a1_302	RP	POS	1.302	392.04					1.61596e+06	449487	1.76535e+06	321589	-0.379239	0.865098	0.192653	0.536665
HILIC_POS_189_13472a6_861	HILIC	POS	6.861	189.135	Homoarginine				1.27285e+07	6.51779e+06	1.05535e+07	4.72291e+06	0.379113	0.920951	0.192756	0.536665
HILIC_POS_522_35565a0_448	HILIC	POS	0.448	522.356					3.20216e+06	595820	2.99226e+06	499992	0.37863	0.917017	0.192899	0.536665
RP_POS_766_53485a13_807	RP	POS	13.807	766.535					329306	486742	729973	1.38836e+06	-0.381988	1.24054	0.192683	0.536665
HILIC_POS_256_17538a0_647	HILIC	POS	0.647	256.175					699884	754286	489917	150133	0.382895	0.782429	0.193197	0.536848
HILIC_NEG_132_90027a0_911	HILIC	NEG	0.911	132.9					2.15602e+06	249789	2.01828e+06	443431	0.379697	0.913095	0.193174	0.536848
HILIC_NEG_152_97871a7_242	HILIC	NEG	7.242	152.979					37343.4	19825.4	54023.9	58007.2	-0.381672	0.843185	0.193153	0.536848
RP_NEG_198_93672a16_242	RP	NEG	16.242	198.937					1.13799e+07	7.18912e+06	1.39578e+07	6.30354e+06	-0.378315	0.775484	0.193191	0.536848
RP_POS_347_26431a11_114	RP	POS	11.114	347.264					1.12953e+06	109281	1.09122e+06	90722.4	0.378434	0.903518	0.193158	0.536848
HILIC_NEG_128_92862a0_923	HILIC	NEG	0.923	128.929					1.02786e+06	130258	1.08759e+06	178882	-0.378692	0.969181	0.193241	0.536888
RP_NEG_280_79797a15_597	RP	NEG	15.597	280.798					614566	42432.8	600489	30331.6	0.378682	0.870099	0.193321	0.537013
RP_POS_671_12262a0_579	RP	POS	0.579	671.123					611763	183834	506530	342550	0.379755	0.823837	0.193345	0.537013
HILIC_NEG_180_97348a8_066	HILIC	NEG	8.066	180.973					69072.4	159735	24814.1	27684	0.382886	0.853446	0.193424	0.53715
RP_NEG_789_77051a0_488	RP	NEG	0.488	789.771					1.07025e+06	115312	1.01919e+06	150228	0.378341	1.01258	0.193483	0.537233
RP_POS_540_24994a10_168	RP	POS	10.168	540.25					216637	80648.1	251129	99360.6	-0.378184	0.845132	0.193513	0.537233
RP_NEG_442_16626a11_116	RP	NEG	11.116	442.166					449823	35339.4	436641	33867.2	0.377904	0.801181	0.193585	0.537353
RP_POS_732_76526a0_485	RP	POS	0.485	732.765					763792	71809.7	726553	117677	0.378999	0.965763	0.19362	0.537368
HILIC_NEG_216_854a7_339	HILIC	NEG	7.339	216.854					578364	89587.2	540275	109380	0.378011	0.803935	0.193697	0.537425
HILIC_POS_262_16473a3_34	HILIC	POS	3.34	262.165					1.07014e+07	3.24469e+06	9.44658e+06	3.34541e+06	0.377804	0.772278	0.1937	0.537425
RP_NEG_740_02319a0_802	RP	NEG	0.802	740.023					359140	63564.3	384582	69928.7	-0.37778	0.779569	0.193782	0.537569
RP_POS_501_32098a9_135	RP	POS	9.135	501.321					654726	654120	1.16029e+06	1.74417e+06	-0.380726	0.889055	0.193893	0.537632
RP_POS_296_89896a15_515	RP	POS	15.515	296.899					1.89261e+07	1.79851e+06	1.76564e+07	4.32398e+06	0.380356	0.776603	0.193874	0.537632
RP_POS_723_46429a10_657	RP	POS	10.657	723.464					2.78075e+06	300081	2.89554e+06	303116	-0.377665	0.844958	0.193862	0.537632
RP_POS_319_20142a3_988	RP	POS	3.988	319.201					871089	440285	706321	425669	0.377544	0.855433	0.194014	0.537885
RP_NEG_568_12897a0_568	RP	NEG	0.568	568.129					371956	343852	272925	121906	0.380788	0.786686	0.194051	0.537906
RP_POS_246_86203a15_315	RP	POS	15.315	246.862					3.20769e+06	218915	3.11952e+06	243884	0.377541	0.936943	0.194085	0.537918
RP_POS_261_04379a5_366	RP	POS	5.366	261.044					323604	110675	281926	108508	0.377349	0.903324	0.194244	0.538177
RP_POS_751_60291a14_013	RP	POS	14.013	751.603					3.77384e+06	2.85452e+06	5.11216e+06	4.06638e+06	-0.377979	0.872994	0.194233	0.538177
RP_POS_352_31219a15_596	RP	POS	15.596	352.312					1.45801e+06	138058	1.51113e+06	141354	-0.377315	0.771046	0.194285	0.538177
RP_POS_340_35733a12_041	RP	POS	12.041	340.357					2.03037e+06	260897	1.93728e+06	227506	0.377402	0.775491	0.194297	0.538177
RP_NEG_425_36459a11_334	RP	NEG	11.334	425.365					143258	46935	167287	75759.4	-0.378326	0.80913	0.194354	0.538253
RP_NEG_969_77258a0_474	RP	NEG	0.474	969.773					223050	65029.7	261097	124943	-0.378988	0.841066	0.194411	0.538329
HILIC_POS_331_16519a1_077	HILIC	POS	1.077	331.165					798531	526906	1.03548e+06	705515	-0.377603	0.804202	0.194458	0.538377
HILIC_POS_242_07893a2_845	HILIC	POS	2.845	242.079					9.82153e+07	1.73651e+07	9.09944e+07	2.04985e+07	0.377184	0.77172	0.194616	0.538566
RP_NEG_367_19171a9_364	RP	NEG	9.364	367.192					71382.1	100794	40501.3	54137.3	0.378703	0.782656	0.194594	0.538566
RP_POS_842_47418a11_208	RP	POS	11.208	842.474					32105.4	13083.5	28346.5	4581.86	0.38038	0.779175	0.194581	0.538566
HILIC_POS_86_06072a0_744	HILIC	POS	0.744	86.0607					635148	115406	673651	84803.5	-0.377273	0.841862	0.194912	0.538638
RP_NEG_220_84096a15_584	RP	NEG	15.584	220.841					353765	31730.7	342773	25830.5	0.376992	0.830344	0.194938	0.538638
RP_POS_223_09245a0_545	RP	POS	0.545	223.092					455388	144157	521472	198982	-0.377404	0.800978	0.194805	0.538638
RP_POS_232_13652a7_549	RP	POS	7.549	232.137					3.54741e+06	1.4678e+06	2.97267e+06	1.55751e+06	0.376873	0.79413	0.194837	0.538638
RP_POS_281_09949a6_067	RP	POS	6.067	281.099					340251	179654	284633	101476	0.378228	0.933563	0.194914	0.538638
RP_POS_314_08694a2_875	RP	POS	2.875	314.087					181630	367039	80631.6	54006.8	0.381855	0.779678	0.194826	0.538638
RP_POS_436_07153a1_905	RP	POS	1.905	436.072					1.94781e+06	1.20641e+06	1.53275e+06	964616	0.377084	0.837183	0.194874	0.538638
RP_POS_744_55365a13_81	RP	POS	13.81	744.554					715108	1.04438e+06	1.42711e+06	2.41682e+06	-0.379414	1.18777	0.194813	0.538638
HILIC_POS_189_13469a5_222	HILIC	POS	5.222	189.135	Asparagine butyl ester				5.51212e+06	1.02684e+06	5.15272e+06	857418	0.377015	1.49434	0.19485	0.538638
RP_POS_472_30313a9_254	RP	POS	9.254	472.303					473260	336684	366111	212004	0.377889	0.833031	0.194803	0.538638
RP_POS_288_03442a3_54	RP	POS	3.54	288.034					496255	390318	637351	351967	-0.376745	0.984834	0.195039	0.53867
RP_POS_351_25742a12_074	RP	POS	12.074	351.257					690821	220853	611047	198782	0.376768	0.780591	0.195013	0.53867
RP_POS_407_23898a0_579	RP	POS	0.579	407.239					265670	119770	312939	129059	-0.376754	0.854685	0.194995	0.53867
RP_POS_178_96376a15_52	RP	POS	15.52	178.964					1.43691e+06	703278	1.19791e+06	545515	0.37683	0.839486	0.195267	0.53922
RP_POS_918_70746a0_486	RP	POS	0.486	918.707					1.71258e+06	225051	1.61764e+06	272916	0.376633	0.780039	0.195341	0.539339
RP_NEG_174_95618a0_439	RP	NEG	0.439	174.956					1.08244e+06	772465	1.45911e+06	1.16945e+06	-0.377142	1.50043	0.195489	0.539359
HILIC_NEG_136_89169a6_475	HILIC	NEG	6.475	136.892					2.37626e+06	709853	2.13698e+06	539399	0.376645	0.915144	0.195556	0.539359
RP_POS_192_06549a2_116	RP	POS	2.116	192.065					1.72136e+06	1.00598e+06	1.33969e+06	1.00719e+06	0.376278	0.774755	0.195535	0.539359
RP_NEG_296_10013a2_261	RP	NEG	2.261	296.1					115988	154552	72939.8	35711.1	0.380699	0.80346	0.195477	0.539359
RP_POS_844_75403a7_669	RP	POS	7.669	844.754					110790	79488.2	150456	124309	-0.377249	1.0724	0.195502	0.539359
RP_POS_256_26331a10_685	RP	POS	10.685	256.263	Palmitic acid				3.71211e+06	287059	3.6028e+06	289513	0.376292	1.0364	0.195518	0.539359
RP_POS_267_15665a9_137	RP	POS	9.137	267.157					3.90845e+06	2.07614e+06	3.26959e+06	1.14772e+06	0.377887	0.771542	0.195427	0.539359
RP_POS_614_33966a11_018	RP	POS	11.018	614.34					601329	122856	560878	87184	0.376819	0.811149	0.195587	0.539363
RP_POS_274_12186a2_891	RP	POS	2.891	274.122					3.50397e+06	1.61999e+06	4.25928e+06	2.30062e+06	-0.376716	0.777441	0.195741	0.539475
HILIC_NEG_304_06357a1_309	HILIC	NEG	1.309	304.064					310882	318797	201299	255772	0.376281	1.32558	0.195835	0.539475
RP_NEG_426_9682a11_011	RP	NEG	11.011	426.968					865959	482254	1.0628e+06	553829	-0.37619	0.814854	0.195764	0.539475
RP_POS_1049_93213a8_146	RP	POS	8.146	1049.93					197351	167908	260084	163141	-0.376073	1.03862	0.195787	0.539475
RP_POS_1199_06165a8_144	RP	POS	8.144	1199.06					227817	183212	290417	144568	-0.376435	1.24669	0.195694	0.539475
RP_POS_286_88254a15_467	RP	POS	15.467	286.883					3.0692e+07	4.94398e+06	3.21425e+07	2.10544e+06	-0.378739	1.04303	0.195685	0.539475
RP_POS_431_3154a9_919	RP	POS	9.919	431.315					1.39598e+06	523110	1.59975e+06	552040	-0.376049	0.772805	0.19583	0.539475
HILIC_POS_290_14566a7_601	HILIC	POS	7.601	290.146					835574	150556	781328	135341	0.37606	0.780736	0.19587	0.53949
RP_POS_291_25299a9_824	RP	POS	9.824	291.253					668477	53229.2	691539	67583.2	-0.376222	0.76895	0.195957	0.539565
RP_NEG_289_06793a1_262	RP	NEG	1.262	289.068					855549	345207	727325	331604	0.375954	0.875917	0.195937	0.539565
RP_NEG_702_87878a0_46	RP	NEG	0.46	702.879					100498	26527.6	111378	30751.3	-0.375991	0.846256	0.196021	0.539583
RP_NEG_746_78833a0_484	RP	NEG	0.484	746.788					787689	88307.3	759313	58106	0.376712	1.10707	0.196023	0.539583
RP_POS_735_62903a13_94	RP	POS	13.94	735.629					7.64016e+06	8.65648e+06	4.89824e+06	5.42073e+06	0.376741	1.20535	0.196208	0.540012
HILIC_NEG_200_85919a1_617	HILIC	NEG	1.617	200.859					3.36358e+06	847150	3.66663e+06	750796	-0.375739	0.768133	0.196281	0.540037
RP_POS_374_97327a0_482	RP	POS	0.482	374.973					429613	110970	390101	97310.5	0.375731	0.780328	0.196307	0.540037
RP_NEG_532_28973a8_764	RP	NEG	8.764	532.29					127517	166148	79962.7	58270.6	0.378949	0.779514	0.196273	0.540037
RP_POS_823_9021a7_685	RP	POS	7.685	823.902					143927	102022	199500	179996	-0.376934	0.872616	0.19645	0.540348
RP_POS_615_49622a14_549	RP	POS	14.549	615.496					460211	496932	698382	736449	-0.376234	0.844186	0.196493	0.540387
RP_POS_249_18236a8_828	RP	POS	8.828	249.182					3.79239e+06	1.06162e+06	3.42933e+06	844433	0.375638	0.766957	0.196637	0.540548
HILIC_POS_132_13846a1_082	HILIC	POS	1.082	132.138					288639	234890	217134	125168	0.377014	0.787121	0.196658	0.540548
RP_NEG_692_45239a11_147	RP	NEG	11.147	692.452					117295	64575.8	145052	81173	-0.375582	1.00763	0.196704	0.540548
RP_POS_316_88235a15_397	RP	POS	15.397	316.882					1.04613e+07	2.20866e+06	1.11982e+07	1.64238e+06	-0.375738	0.935188	0.196724	0.540548
HILIC_POS_404_26453a1_282	HILIC	POS	1.282	404.265					857381	430803	699391	404068	0.37543	0.876549	0.196588	0.540548
HILIC_POS_310_11334a6_561	HILIC	POS	6.561	310.113	N-Acetylneuraminic Acid				1.5616e+07	1.49358e+07	1.14572e+07	3.64165e+06	0.379532	0.787104	0.196731	0.540548
RP_POS_245_18752a9_869	RP	POS	9.869	245.188					9.68939e+06	265644	9.58786e+06	271542	0.37516	0.922399	0.196893	0.540679
HILIC_POS_58_06572a4_196	HILIC	POS	4.196	58.0657					2.83957e+06	1.98365e+06	2.19944e+06	1.33219e+06	0.375983	0.864766	0.196818	0.540679
HILIC_POS_260_14917a2_328	HILIC	POS	2.328	260.149					1.59594e+06	633681	1.37285e+06	542759	0.375279	0.814396	0.196898	0.540679
HILIC_POS_316_2117a1_326	HILIC	POS	1.326	316.212					713690	320565	875325	510716	-0.376201	0.770778	0.19685	0.540679
RP_POS_489_31873a10_405	RP	POS	10.405	489.319					2.35678e+06	272410	2.46737e+06	311504	-0.375113	0.772135	0.197062	0.540967
RP_POS_533_36621a9_92	RP	POS	9.92	533.366					521231	75012	496918	51200.6	0.375725	0.930041	0.197062	0.540967
HILIC_POS_104_36667a1_454	HILIC	POS	1.454	104.367					1.8005e+06	1.51798e+06	1.32308e+06	936440	0.375683	0.782891	0.197555	0.541497
HILIC_NEG_178_97801a7_397	HILIC	NEG	7.397	178.978					373825	1.1845e+06	52927.3	33324.4	0.379919	0.890841	0.197617	0.541497
HILIC_NEG_180_97363a6_829	HILIC	NEG	6.829	180.974					74276.2	83804.2	49967.4	33848.1	0.377419	0.848226	0.197506	0.541497
RP_POS_212_07414a15_592	RP	POS	15.592	212.074					4.50169e+06	1.9855e+06	3.86925e+06	1.28161e+06	0.375608	0.908256	0.197442	0.541497
RP_POS_238_88402a15_368	RP	POS	15.368	238.884					3.83266e+07	9.69542e+06	4.15041e+07	6.87163e+06	-0.375293	0.93895	0.197437	0.541497
RP_NEG_241_98065a0_533	RP	NEG	0.533	241.981					89621.7	51573	108172	46620.1	-0.374534	0.76624	0.197718	0.541497
HILIC_NEG_243_96826a1_386	HILIC	NEG	1.386	243.968					2.0036e+07	1.02206e+07	2.33942e+07	7.31206e+06	-0.375067	0.789361	0.197676	0.541497
RP_NEG_315_00168a0_832	RP	NEG	0.832	315.002					897677	340964	1.07821e+06	581903	-0.375698	1.05513	0.19778	0.541497
HILIC_POS_358_18491a7_104	HILIC	POS	7.104	358.185					749300	230764	666595	206486	0.374884	0.796908	0.197305	0.541497
RP_POS_371_16333a3_115	RP	POS	3.115	371.163					255689	212331	331002	185636	-0.374815	0.779364	0.197425	0.541497
RP_NEG_433_02139a0_47	RP	NEG	0.47	433.021					168668	41883.4	153437	38754.6	0.374665	0.779411	0.197532	0.541497
RP_NEG_680_31946a10_314	RP	NEG	10.314	680.319					262259	67702.4	285430	54325.8	-0.374681	1.04246	0.197776	0.541497
RP_POS_933_11359a8_699	RP	POS	8.699	933.114					181428	164022	272526	297854	-0.376005	0.959284	0.197712	0.541497
RP_POS_936_93195a8_7	RP	POS	8.7	936.932					348283	320711	457772	255344	-0.374881	1.01395	0.197553	0.541497
RP_POS_330_06808a15_276	RP	POS	15.276	330.068					3.52829e+07	7.61255e+06	3.8153e+07	7.60418e+06	-0.37442	0.908162	0.197791	0.541497
HILIC_POS_118_06144a5_718	HILIC	POS	5.718	118.061	Guanidinoacetate				2.58492e+06	598215	2.80739e+06	581063	-0.374446	0.939954	0.197764	0.541497
RP_POS_708_80432a0_48	RP	POS	0.48	708.804					827201	148228	899284	225138	-0.375333	0.894139	0.197689	0.541497
RP_POS_1081_21423a8_218	RP	POS	8.218	1081.21					160749	168538	635784	1.74746e+06	-0.379624	1.14505	0.197752	0.541497
RP_POS_478_32877a13_321	RP	POS	13.321	478.329					337009	484024	585971	794965	-0.375438	1.15908	0.197914	0.541609
RP_POS_190_04994a3_691	RP	POS	3.691	190.05					634815	186325	733819	319632	-0.375577	0.773436	0.197952	0.541609
RP_POS_383_11584a0_506	RP	POS	0.506	383.116					2.61579e+06	641255	2.32235e+06	892179	0.374873	1.18877	0.197895	0.541609
HILIC_POS_184_07327a8_503	HILIC	POS	8.503	184.073					3.87414e+06	829211	4.20578e+06	926710	-0.374354	0.764607	0.197951	0.541609
RP_POS_500_2746a10_293	RP	POS	10.293	500.275					1.34432e+06	264514	1.25014e+06	234078	0.374299	0.923329	0.198034	0.541614
RP_NEG_638_2774a10_666	RP	NEG	10.666	638.277					230325	52896.3	213088	36989.1	0.374837	0.964169	0.198043	0.541614
RP_NEG_680_41614a10_743	RP	NEG	10.743	680.416					498425	225601	598628	300047	-0.374666	0.82822	0.197989	0.541614
RP_POS_451_30283a10_78	RP	POS	10.78	451.303					465660	114466	508287	111673	-0.374167	0.853589	0.198104	0.541622
RP_NEG_403_14359a10_777	RP	NEG	10.777	403.144					164255	43504.8	183915	59440.7	-0.374646	0.775631	0.198106	0.541622
HILIC_POS_114_0779a3_112	HILIC	POS	3.112	114.078					1.04064e+07	1.76703e+07	1.99229e+07	3.08738e+07	-0.375478	0.826531	0.19816	0.541654
RP_POS_163_97667a2_213	RP	POS	2.213	163.977					1.07429e+07	3.67575e+06	9.14856e+06	4.71307e+06	0.374418	0.792238	0.198177	0.541654
RP_NEG_622_37384a10_71	RP	NEG	10.71	622.374					162843	65311.3	191814	86756.4	-0.374481	0.873061	0.19821	0.541663
HILIC_NEG_333_09204a0_796	HILIC	NEG	0.796	333.092	Penicillin G		2		785547	325318	664965	314552	0.374052	0.832236	0.198247	0.541683
RP_POS_303_23163a9_984	RP	POS	9.984	303.232					713215	530236	558331	228379	0.376499	0.768699	0.198317	0.541791
RP_POS_399_78082a10_407	RP	POS	10.407	399.781					841508	246431	753789	218340	0.373997	0.76464	0.1984	0.541938
RP_POS_369_20358a6_837	RP	POS	6.837	369.204					185418	104236	226259	112451	-0.373906	0.860194	0.198456	0.541943
RP_POS_846_54919a10_906	RP	POS	10.906	846.549					3.38954e+06	2.36796e+06	4.37169e+06	2.82479e+06	-0.374032	0.776868	0.198462	0.541943
HILIC_POS_252_06059a6_037	HILIC	POS	6.037	252.061					277595	126799	320437	98885.2	-0.374002	0.819266	0.198684	0.541979
HILIC_NEG_116_92854a6_974	HILIC	NEG	6.974	116.929					2.63665e+07	1.21294e+07	2.2301e+07	9.25019e+06	0.37412	0.766382	0.198609	0.541979
RP_NEG_210_97308a1_63	RP	NEG	1.63	210.973					432291	213283	508940	193353	-0.373757	0.982956	0.198662	0.541979
RP_POS_542_0686a0_581	RP	POS	0.581	542.069					5.50262e+06	679207	5.76006e+06	688089	-0.373772	0.763244	0.198584	0.541979
HILIC_NEG_554_49591a2_944	HILIC	NEG	2.944	554.496					351139	85545.9	313172	113902	0.374133	0.87811	0.198642	0.541979
RP_NEG_325_2178a10_094	RP	NEG	10.094	325.218					2.03541e+06	51177.2	2.0182e+06	39348	0.374175	0.973001	0.198517	0.541979
RP_NEG_433_57861a15_605	RP	NEG	15.605	433.579					1.17878e+06	78612.8	1.14882e+06	80528.9	0.373765	0.881848	0.198595	0.541979
RP_NEG_572_4826a13_06	RP	NEG	13.06	572.483					86044.1	57352.3	115249	93154.6	-0.374727	1.41922	0.198726	0.542012
RP_POS_400_34186a9_182	RP	POS	9.182	400.342					833931	272857	932619	251029	-0.373651	0.845451	0.198775	0.542064
HILIC_NEG_261_91437a5_446	HILIC	NEG	5.446	261.914					435958	51829.4	412682	70331.5	0.373998	0.802834	0.198872	0.542248
RP_NEG_682_43195a10_891	RP	NEG	10.891	682.432					148615	56998.9	170488	59252.8	-0.373477	0.789067	0.198954	0.542389
RP_POS_237_0748a8_247	RP	POS	8.247	237.075					5.1099e+06	3.14968e+06	4.11835e+06	1.97542e+06	0.374359	0.822413	0.199088	0.542675
HILIC_NEG_98_93899a0_923	HILIC	NEG	0.923	98.939					2.80632e+06	356358	2.96167e+06	462603	-0.37347	0.943275	0.199372	0.543021
HILIC_NEG_178_97786a9_401	HILIC	NEG	9.401	178.978					124957	121410	329099	748274	-0.377876	0.956086	0.19942	0.543021
HILIC_POS_213_12332a6_696	HILIC	POS	6.696	213.123					4.62847e+06	934738	4.25774e+06	1.03481e+06	0.373221	0.765112	0.199324	0.543021
RP_POS_293_14539a0_513	RP	POS	0.513	293.145					451074	99590.4	490732	111100	-0.373149	0.837688	0.199422	0.543021
RP_POS_470_88867a0_459	RP	POS	0.459	470.889					176575	43524.7	192224	39617.4	-0.37327	0.920244	0.199254	0.543021
RP_POS_718_57404a14_188	RP	POS	14.188	718.574					2.79652e+06	5.6458e+06	5.58373e+06	8.80624e+06	-0.374024	1.35235	0.199397	0.543021
RP_POS_524_27466a10_169	RP	POS	10.169	524.275					2.7181e+06	859452	3.0839e+06	1.07394e+06	-0.373337	0.827784	0.199425	0.543021
RP_NEG_464_30209a8_763	RP	NEG	8.763	464.302	Glycocholic acid				1.36386e+06	1.81495e+06	849581	619482	0.376353	0.773601	0.199484	0.543102
HILIC_NEG_264_90588a6_753	HILIC	NEG	6.753	264.906					221260	97917.2	254369	76992.7	-0.373158	1.28037	0.199692	0.543583
RP_NEG_499_30795a9_138	RP	NEG	9.138	499.308					197150	221426	372198	614762	-0.375982	0.85827	0.199721	0.543583
RP_POS_221_11462a7_392	RP	POS	7.392	221.115					469698	118284	517961	137914	-0.372924	0.887745	0.199771	0.543638
RP_POS_207_05063a0_473	RP	POS	0.473	207.051					2.55188e+06	417614	2.3997e+06	392676	0.372702	0.76094	0.199918	0.543713
RP_NEG_223_1342a7_82	RP	NEG	7.82	223.134					3.03156e+06	213988	2.9569e+06	182291	0.372865	0.788615	0.199857	0.543713
RP_POS_298_09668a0_507	RP	POS	0.507	298.097					398671	69907.9	423547	62378.5	-0.372752	0.761137	0.199916	0.543713
RP_POS_536_33453a10_647	RP	POS	10.647	536.335					2.8747e+06	1.6706e+06	3.71448e+06	2.67596e+06	-0.373697	0.86863	0.199916	0.543713
HILIC_POS_262_16479a3_181	HILIC	POS	3.181	262.165					3.68846e+06	2.57978e+06	2.84482e+06	1.84885e+06	0.373156	0.850051	0.200002	0.543779
RP_NEG_562_71399a15_482	RP	NEG	15.482	562.714					941140	47175	958144	43335.2	-0.372669	0.819321	0.199982	0.543779
HILIC_NEG_206_97267a9_637	HILIC	NEG	9.637	206.973					572946	808002	334972	377018	0.374632	0.770019	0.200192	0.544214
HILIC_POS_158_09242a0_465	HILIC	POS	0.465	158.092					153685	531100	10737.3	16411.3	0.377511	0.774532	0.200473	0.544319
RP_POS_253_98709a5_353	RP	POS	5.353	253.987					282627	85170	251402	81275.3	0.372383	0.912397	0.2003	0.544319
RP_POS_305_18579a3_973	RP	POS	3.973	305.186					218386	123947	273816	168033	-0.372697	0.841778	0.200462	0.544319
RP_POS_754_5376a12_577	RP	POS	12.577	754.538					3.0047e+06	1.28643e+06	3.47969e+06	1.24613e+06	-0.372342	1.27946	0.200343	0.544319
RP_POS_301_25003a11_232	RP	POS	11.232	301.25					6.04342e+06	815935	5.70309e+06	989754	0.372498	0.90782	0.200379	0.544319
RP_POS_348_0408a15_397	RP	POS	15.397	348.041					1.25838e+07	7.45082e+06	1.01767e+07	5.15995e+06	0.37286	0.796885	0.200497	0.544319
RP_POS_353_20847a7_595	RP	POS	7.595	353.208					1.53294e+06	777473	1.86298e+06	971213	-0.37246	0.97588	0.200501	0.544319
RP_POS_788_51959a13_062	RP	POS	13.062	788.52					259264	489504	550489	976866	-0.374137	1.21713	0.200444	0.544319
RP_POS_305_2449a11_204	RP	POS	11.204	305.245					4.82681e+06	1.17912e+06	5.21263e+06	848684	-0.372831	0.997454	0.200385	0.544319
RP_POS_246_19072a9_865	RP	POS	9.865	246.191					1.48107e+06	69979.9	1.45313e+06	78748.4	0.37225	0.811488	0.200539	0.544324
RP_POS_861_53131a12_913	RP	POS	12.913	861.531					416863	304010	515366	212598	-0.372775	0.789718	0.200562	0.544324
RP_POS_150_12782a3_806	RP	POS	3.806	150.128					492160	1.63804e+06	50788.1	106088	0.377326	0.774937	0.200611	0.544376
RP_POS_365_26605a12_88	RP	POS	12.88	365.266					2.39087e+06	1.21011e+06	2.77042e+06	758603	-0.37307	0.768428	0.200665	0.54444
RP_POS_343_33902a11_981	RP	POS	11.981	343.339					3.65279e+07	2.55272e+07	2.85941e+07	1.5472e+07	0.373135	0.821995	0.200741	0.544564
RP_POS_310_20087a5_794	RP	POS	5.794	310.201					330648	209155	266641	119152	0.373289	0.789059	0.200848	0.544772
RP_NEG_243_96811a0_852	RP	NEG	0.852	243.968					9.94159e+06	1.94399e+06	9.18994e+06	2.06784e+06	0.371846	0.81567	0.200973	0.544818
RP_POS_258_01831a5_363	RP	POS	5.363	258.018					1.53274e+06	458367	1.36778e+06	422236	0.371648	0.866177	0.201236	0.544818
HILIC_POS_218_14977a7_272	HILIC	POS	7.272	218.15					524588	254235	438772	200627	0.372032	0.993983	0.201067	0.544818
HILIC_POS_296_11615a6_994	HILIC	POS	6.994	296.116					784807	163866	717132	196139	0.371777	1.06065	0.201236	0.544818
RP_NEG_318_89154a15_31	RP	NEG	15.31	318.892					877851	50812.3	847994	100088	0.37341	0.803923	0.201267	0.544818
HILIC_NEG_341_99951a6_213	HILIC	NEG	6.213	342					934044	155454	875912	155162	0.371614	0.758856	0.201234	0.544818
HILIC_NEG_343_99481a6_212	HILIC	NEG	6.212	343.995					1.62955e+07	2.8886e+06	1.52083e+07	2.91935e+06	0.371707	0.774803	0.20112	0.544818
RP_POS_419_27643a10_245	RP	POS	10.245	419.276					815850	477580	685181	98244.2	0.376119	0.778806	0.201166	0.544818
RP_NEG_467_87537a15_325	RP	NEG	15.325	467.875					723214	27296.8	734941	34849.1	-0.371933	0.760153	0.20121	0.544818
RP_NEG_614_82715a0_465	RP	NEG	0.465	614.827					122385	24640.6	132503	29184.3	-0.371927	0.85553	0.201028	0.544818
RP_POS_781_56305a8_312	RP	POS	8.312	781.563					147169	92156.1	215558	239175	-0.374525	0.852041	0.201203	0.544818
RP_POS_985_79803a7_192	RP	POS	7.192	985.798					251805	180839	323618	202254	-0.371638	0.954777	0.201284	0.544818
RP_POS_674_81006a0_481	RP	POS	0.481	674.81					737738	138992	793358	157380	-0.371922	0.888185	0.200953	0.544818
RP_NEG_705_2218a0_568	RP	NEG	0.568	705.222					118797	102075	89207.3	43638.7	0.374159	0.764217	0.201183	0.544818
RP_POS_174_9756a15_395	RP	POS	15.395	174.976					7.69063e+07	1.95884e+07	6.96637e+07	1.91165e+07	0.37154	0.985939	0.20133	0.544859
RP_POS_303_14627a10_651	RP	POS	10.651	303.146					1.09266e+06	99737.5	1.05717e+06	89667.7	0.371544	1.07847	0.201393	0.54495
RP_NEG_306_9404a0_646	RP	NEG	0.646	306.94					444510	180778	509714	167548	-0.371438	0.892692	0.201488	0.545126
RP_POS_250_09341a2_201	RP	POS	2.201	250.093					3.40594e+07	1.01465e+07	3.09742e+07	5.65929e+06	0.37281	0.761213	0.201537	0.545177
RP_POS_546_19745a9_071	RP	POS	9.071	546.197					338409	30243.7	326457	33597.9	0.371231	0.765737	0.201778	0.545666
RP_NEG_1040_6532a0_488	RP	NEG	0.488	1040.65					488111	120760	436144	154893	0.371507	0.802128	0.201749	0.545666
HILIC_NEG_103_00365a1_613	HILIC	NEG	1.613	103.004					1.21429e+06	185291	1.14344e+06	193772	0.371074	0.80011	0.201914	0.545838
RP_POS_278_86926a0_486	RP	POS	0.486	278.869					693961	84349.3	661937	86999.3	0.371078	0.860785	0.201903	0.545838
RP_POS_645_45087a11_555	RP	POS	11.555	645.451					843749	285869	937370	208470	-0.371535	0.979102	0.201932	0.545838
RP_POS_272_6655a10_665	RP	POS	10.665	272.666					299765	84649.8	268882	80628.5	0.370943	0.976778	0.20208	0.545949
RP_POS_315_16171a10_651	RP	POS	10.651	315.162					2.10289e+06	205133	2.03085e+06	179593	0.37101	0.947458	0.202093	0.545949
RP_NEG_413_22272a11_572	RP	NEG	11.572	413.223					332451	112192	294740	88055.3	0.371269	0.762796	0.202023	0.545949
RP_POS_1121_93335a8_142	RP	POS	8.142	1121.93					516248	419809	682826	470371	-0.370999	0.980967	0.202077	0.545949
RP_POS_793_1925a13_137	RP	POS	13.137	793.192					307847	218712	415864	344336	-0.371791	1.19703	0.202177	0.546038
RP_POS_864_60028a8_696	RP	POS	8.696	864.6					214076	159312	273655	159724	-0.370844	0.891741	0.202186	0.546038
RP_POS_424_77707a14_02	RP	POS	14.02	424.777					275898	835399	866286	2.05744e+06	-0.373244	0.966151	0.202533	0.546811
RP_NEG_750_54608a14_146	RP	NEG	14.146	750.546					431409	993296	874433	1.35061e+06	-0.371046	0.962886	0.202506	0.546811
RP_POS_207_96652a0_898	RP	POS	0.898	207.967					3.54898e+06	341868	3.6878e+06	399721	-0.370613	1.14094	0.202627	0.546984
RP_POS_171_98943a15_507	RP	POS	15.507	171.989					4.39394e+06	1.82866e+06	3.72754e+06	1.74256e+06	0.370464	0.794035	0.202672	0.547002
RP_NEG_364_86996a0_488	RP	NEG	0.488	364.87					1.30979e+06	252335	1.20706e+06	296489	0.370519	0.803933	0.202754	0.547002
RP_POS_580_36072a10_531	RP	POS	10.531	580.361					7.57367e+06	2.97401e+06	8.85291e+06	3.82543e+06	-0.370718	0.972978	0.202733	0.547002
HILIC_POS_381_18817a0_924	HILIC	POS	0.924	381.188					724684	65868.6	750107	70343.1	-0.370453	0.877431	0.202699	0.547002
HILIC_NEG_157_03662a1_813	HILIC	NEG	1.813	157.037					680618	382108	561287	240186	0.371251	0.76471	0.202889	0.547286
HILIC_NEG_130_92902a6_213	HILIC	NEG	6.213	130.929					476696	108179	517084	108535	-0.370116	1.05823	0.20309	0.547534
HILIC_POS_100_07618a7_437	HILIC	POS	7.437	100.076					2.97788e+06	724406	2.65593e+06	981888	0.370508	0.778058	0.203162	0.547534
HILIC_NEG_667_12695a6_615	HILIC	NEG	6.615	667.127					514767	172177	445068	200663	0.370177	0.79561	0.203162	0.547534
RP_POS_783_57214a12_932	RP	POS	12.932	783.572					2.69263e+06	3.81477e+06	4.67187e+06	6.43962e+06	-0.371301	0.809203	0.203102	0.547534
RP_POS_317_16199a10_651	RP	POS	10.651	317.162					2.64775e+06	233468	2.56381e+06	216623	0.370091	0.881394	0.203157	0.547534
RP_POS_671_49304a10_407	RP	POS	10.407	671.493					1.24873e+06	119640	1.29155e+06	109889	-0.370173	0.761333	0.203066	0.547534
RP_POS_240_0078a5_362	RP	POS	5.362	240.008					6.54086e+06	1.93433e+06	5.84371e+06	1.8053e+06	0.370013	0.905006	0.203248	0.547604
RP_POS_430_29492a8_759	RP	POS	8.759	430.295					518509	676823	327440	242484	0.373096	0.762395	0.203243	0.547604
RP_POS_245_17456a9_136	RP	POS	9.136	245.175					761169	459517	622485	252328	0.371445	0.761734	0.203291	0.547621
HILIC_NEG_308_09888a6_948	HILIC	NEG	6.948	308.099					1.94566e+06	1.06529e+06	1.61967e+06	621192	0.371183	0.758295	0.203324	0.547621
RP_POS_993_35852a7_686	RP	POS	7.686	993.359					184584	131250	243459	180536	-0.370402	0.799918	0.203345	0.547621
RP_NEG_500_77527a15_448	RP	NEG	15.448	500.775					412965	161268	474963	171503	-0.369839	0.769527	0.203459	0.547846
RP_POS_267_15652a8_685	RP	POS	8.685	267.157					647018	231427	540713	330199	0.370215	0.768063	0.203713	0.548296
HILIC_POS_146_16522a7_963	HILIC	POS	7.963	146.165					6.17411e+06	1.94229e+06	7.49183e+06	4.57659e+06	-0.372124	1.113	0.203703	0.548296
RP_POS_252_0535a0_862	RP	POS	0.862	252.054					2.51987e+06	995993	2.17925e+06	825489	0.369765	0.956951	0.203747	0.548296
RP_POS_1037_41846a8_698	RP	POS	8.698	1037.42					260465	213700	333094	174367	-0.369801	1.35435	0.203739	0.548296
RP_POS_132_95837a11_299	RP	POS	11.299	132.958					5.96052e+06	2.17686e+06	6.81446e+06	2.40687e+06	-0.369535	0.772554	0.203877	0.548566
RP_POS_416_84119a15_368	RP	POS	15.368	416.841					301542	175009	362920	154208	-0.369539	0.956012	0.203909	0.54857
RP_POS_290_14185a6_363	RP	POS	6.363	290.142					293606	153887	356515	182961	-0.369538	0.904682	0.203998	0.548646
RP_NEG_348_89587a0_486	RP	NEG	0.486	348.896					5.43409e+06	629371	5.18481e+06	708309	0.369479	0.791086	0.203971	0.548646
HILIC_NEG_121_02963a7_397	HILIC	NEG	7.397	121.03					48840	95459	23283.1	8371.17	0.374368	0.77104	0.204081	0.548659
RP_NEG_367_15918a8_54	RP	NEG	8.54	367.159					631784	587538	464013	235899	0.372048	0.775581	0.204046	0.548659
RP_NEG_283_71011a15_597	RP	NEG	15.597	283.71					8.31588e+06	211574	8.23052e+06	246021	0.369425	0.858694	0.204093	0.548659
RP_POS_169_11986a4_836	RP	POS	4.836	169.12					940821	95905.2	978182	104865	-0.369232	0.802955	0.204241	0.548941
HILIC_NEG_180_97366a7_397	HILIC	NEG	7.397	180.974					1.04161e+06	3.67839e+06	59410.7	199628	0.374265	0.887802	0.204324	0.548941
HILIC_NEG_180_97371a6_178	HILIC	NEG	6.178	180.974					62867.5	194980	10764.3	13697	0.374185	0.782358	0.204371	0.548941
RP_NEG_275_98694a0_501	RP	NEG	0.501	275.987					98970.6	22291.8	107911	25676	-0.369244	0.771448	0.204301	0.548941
RP_POS_296_13522a1_443	RP	POS	1.443	296.135					466922	146344	515073	109908	-0.36948	0.863758	0.204379	0.548941
RP_NEG_309_72018a15_62	RP	NEG	15.62	309.72					98427.6	13883.5	104570	18763.6	-0.36958	0.764101	0.204305	0.548941
RP_POS_250_11061a2_877	RP	POS	2.877	250.111					278351	156810	230056	94753.2	0.370164	0.794769	0.204415	0.548957
RP_POS_694_46436a11_14	RP	POS	11.14	694.464					1.44351e+06	782572	1.75622e+06	896316	-0.369099	1.09864	0.204473	0.549031
RP_POS_608_08862a0_769	RP	POS	0.769	608.089					1.61249e+07	2.63306e+06	1.71513e+07	2.88696e+06	-0.368944	0.753267	0.204604	0.549301
HILIC_NEG_312_00113a6_163	HILIC	NEG	6.163	312.001					125891	22497.5	136035	31328.9	-0.369361	0.917991	0.204684	0.549352
RP_POS_455_21594a3_136	RP	POS	3.136	455.216					277355	211083	354616	204907	-0.368851	0.855257	0.204671	0.549352
RP_POS_411_09357a9_564	RP	POS	9.564	411.094					609707	49613.8	592277	44070	0.36888	0.762426	0.204719	0.549367
RP_POS_239_14877a3_135	RP	POS	3.135	239.149					1.45431e+06	838421	1.22656e+06	177947	0.37305	0.775814	0.204822	0.549397
RP_POS_257_21097a9_131	RP	POS	9.131	257.211					575448	96017.4	540989	89459.5	0.368777	0.859638	0.20479	0.549397
RP_NEG_429_30179a9_923	RP	NEG	9.923	429.302					212586	73311.5	240865	78905.3	-0.368756	0.788065	0.204819	0.549397
RP_POS_236_07149a9_028	RP	POS	9.028	236.071					9.99072e+07	3.83855e+07	8.77795e+07	2.55469e+07	0.369382	0.754166	0.204958	0.549682
RP_POS_831_75153a4_195	RP	POS	4.195	831.752					372358	162945	427102	130021	-0.36882	0.796879	0.20502	0.549768
RP_NEG_180_84233a15_605	RP	NEG	15.605	180.842					2.6121e+06	96530.9	2.64697e+06	91407.3	-0.36844	0.757365	0.205199	0.550166
RP_NEG_153_86867a0_556	RP	NEG	0.556	153.869					750127	109883	700816	152219	0.368893	0.77977	0.205247	0.550214
RP_POS_1010_17572a8_066	RP	POS	8.066	1010.18					125433	84358	168865	141922	-0.369441	0.759577	0.205391	0.550518
HILIC_POS_176_09178a5_774	HILIC	POS	5.774	176.092					1.21795e+06	537654	1.43324e+06	620626	-0.368259	0.7964	0.205536	0.550827
RP_POS_267_15659a7_328	RP	POS	7.328	267.157					1.22508e+06	294243	1.36199e+06	430440	-0.36878	0.774369	0.205598	0.55091
RP_POS_947_0141a6_04	RP	POS	6.04	947.014					271981	227345	383283	357515	-0.368954	0.764433	0.205688	0.55107
HILIC_POS_376_23285a1_05	HILIC	POS	1.05	376.233					1.63908e+06	574504	1.44555e+06	463871	0.368128	0.871877	0.205854	0.551272
RP_NEG_922_24725a0_578	RP	NEG	0.578	922.247					85561.3	112527	54740.5	29730.9	0.371806	0.768216	0.205839	0.551272
RP_POS_1029_52332a7_389	RP	POS	7.389	1029.52					2.67378e+06	818319	3.03324e+06	1.09946e+06	-0.368368	0.752296	0.205797	0.551272
HILIC_POS_213_1234a4_753	HILIC	POS	4.753	213.123					6.04421e+06	1.15206e+06	5.65862e+06	915021	0.368124	1.02785	0.205903	0.551321
RP_POS_315_26569a11_55	RP	POS	11.55	315.266					6.16585e+06	679112	5.87656e+06	870152	0.368107	0.753822	0.205974	0.551419
RP_POS_812_54065a11_44	RP	POS	11.44	812.541					3.88343e+06	2.16105e+06	4.87075e+06	3.08223e+06	-0.368378	0.920083	0.206	0.551419
RP_POS_680_86823a0_464	RP	POS	0.464	680.868					269443	55068.2	294458	77930.5	-0.368189	1.02227	0.206206	0.551808
RP_POS_405_12228a10_103	RP	POS	10.103	405.122					842523	43686.2	825032	50542.8	0.367751	0.963516	0.206178	0.551808
RP_POS_751_60309a13_562	RP	POS	13.562	751.603					4.99036e+06	6.26716e+06	3.21948e+06	2.4076e+06	0.370398	0.855545	0.206269	0.551894
RP_POS_347_2215a6_84	RP	POS	6.84	347.221					778368	387315	933253	447413	-0.367634	0.825213	0.206322	0.551954
RP_POS_205_01578a15_459	RP	POS	15.459	205.016					1.85754e+06	1.02308e+06	2.24898e+06	1.09214e+06	-0.36742	0.847601	0.206487	0.552315
RP_NEG_235_97398a0_831	RP	NEG	0.831	235.974					2.87849e+06	723227	3.18527e+06	922393	-0.367637	0.763306	0.20655	0.55232
RP_POS_1199_77869a8_138	RP	POS	8.138	1199.78					181239	147335	238385	161332	-0.367396	1.1181	0.206542	0.55232
RP_NEG_228_06461a0_557	RP	NEG	0.557	228.065					721267	325053	829146	253656	-0.367517	0.766644	0.206714	0.552431
HILIC_POS_184_07333a7_592	HILIC	POS	7.592	184.073	Phosphocholine				7.1615e+07	1.61827e+07	6.60193e+07	1.39997e+07	0.367329	0.943644	0.206706	0.552431
RP_POS_438_28735a10_809	RP	POS	10.809	438.287					844042	290299	944824	253548	-0.367287	0.917113	0.206742	0.552431
RP_NEG_554_71948a3_445	RP	NEG	3.445	554.719					46130.2	60361.7	29268.4	21038.9	0.370413	0.799099	0.206644	0.552431
RP_POS_635_49561a11_557	RP	POS	11.557	635.496					1.79017e+06	472036	1.61768e+06	461061	0.367197	1.06054	0.206743	0.552431
RP_NEG_335_16092a8_307	RP	NEG	8.307	335.161					39751.8	92395.3	14937.2	15917.1	0.371617	0.765854	0.20691	0.55278
RP_POS_294_87695a15_398	RP	POS	15.398	294.877					1.05732e+07	1.32305e+06	9.87686e+06	2.30231e+06	0.368326	0.900829	0.206942	0.55278
RP_POS_653_11102a0_579	RP	POS	0.579	653.111					692532	369485	548795	407486	0.367066	1.12633	0.206965	0.55278
HILIC_NEG_159_06624a0_634	HILIC	NEG	0.634	159.066					203700	34252	218149	43438.1	-0.366919	0.82596	0.207437	0.553016
RP_POS_243_13544a9_345	RP	POS	9.345	243.135					1.4814e+06	218696	1.41714e+06	110021	0.368618	0.807976	0.207225	0.553016
HILIC_POS_147_14931a5_598	HILIC	POS	5.598	147.149					2.78952e+07	1.72149e+06	2.85541e+07	1.84511e+06	-0.366793	1.12529	0.20728	0.553016
HILIC_POS_226_08234a1_611	HILIC	POS	1.611	226.082					533489	782016	324356	117090	0.37136	0.873169	0.207393	0.553016
RP_POS_262_01334a4_767	RP	POS	4.767	262.013					441060	217305	375450	124584	0.367904	0.805254	0.20748	0.553016
RP_POS_283_11505a6_742	RP	POS	6.742	283.115					574554	239471	502622	133922	0.368224	0.942282	0.207199	0.553016
RP_POS_304_9968a0_51	RP	POS	0.51	304.997					278140	47954.3	259826	51183	0.366806	0.985631	0.207259	0.553016
RP_POS_327_20428a0_577	RP	POS	0.577	327.204					83594.3	49489.6	104239	61642.6	-0.366851	1.06258	0.207474	0.553016
RP_NEG_491_05743a0_793	RP	NEG	0.793	491.057					312137	130083	261455	144142	0.366678	0.894453	0.20746	0.553016
RP_POS_548_50366a13_136	RP	POS	13.136	548.504					2.44614e+06	1.64485e+06	3.01635e+06	1.43525e+06	-0.36692	0.862167	0.207205	0.553016
RP_POS_648_62866a12_597	RP	POS	12.597	648.629					538097	490494	1.13125e+06	2.19166e+06	-0.370855	1.18257	0.207402	0.553016
RP_POS_927_69415a0_486	RP	POS	0.486	927.694					243004	65168.4	218742	66211.2	0.366856	0.786523	0.20717	0.553016
HILIC_POS_294_10751a5_912	HILIC	POS	5.912	294.108					367827	183812	427054	132393	-0.367259	0.808906	0.207302	0.553016
HILIC_POS_353_13571a2_822	HILIC	POS	2.822	353.136					766149	205834	827763	113659	-0.368054	0.75378	0.207474	0.553016
HILIC_NEG_197_80829a11_055	HILIC	NEG	11.055	197.808					1.26811e+07	8.84786e+06	1.7921e+07	1.79089e+07	-0.368432	0.790143	0.207546	0.553029
RP_NEG_371_19046a9_545	RP	NEG	9.545	371.19					292885	163271	378733	284225	-0.367868	0.774378	0.207516	0.553029
RP_POS_274_9057a15_37	RP	POS	15.37	274.906					1.86043e+07	5.38244e+06	2.04113e+07	4.35207e+06	-0.36673	1.04462	0.207608	0.553032
RP_POS_748_58398a14_138	RP	POS	14.138	748.584					575770	500602	939223	1.28838e+06	-0.369286	0.899899	0.207597	0.553032
RP_POS_295_92752a15_534	RP	POS	15.534	295.928					1.36003e+07	697497	1.38318e+07	547118	-0.366734	1.00961	0.207684	0.553155
RP_POS_554_30865a10_421	RP	POS	10.421	554.309					458780	210163	540557	232792	-0.366299	0.815824	0.207939	0.553671
RP_POS_571_29901a10_327	RP	POS	10.327	571.299					463617	168979	407604	132386	0.366554	0.984287	0.207915	0.553671
HILIC_NEG_165_01942a6_22	HILIC	NEG	6.22	165.019					1.11722e+06	271797	1.01864e+06	263051	0.366143	0.769245	0.208076	0.553934
HILIC_POS_365_17389a6_613	HILIC	POS	6.613	365.174					196464	186225	143247	80478.7	0.368437	0.800013	0.208179	0.553934
RP_NEG_626_3689a10_512	RP	NEG	10.512	626.369					204024	83069.4	237602	98466.1	-0.366166	1.12018	0.208221	0.553934
RP_POS_915_64386a15_26	RP	POS	15.26	915.644					114916	105536	81944.4	69307	0.366832	0.752184	0.208205	0.553934
RP_NEG_538_31628a10_149	RP	NEG	10.149	538.316					2.77529e+06	662565	2.53457e+06	643746	0.366061	0.778678	0.208178	0.553934
RP_POS_932_70081a6_79	RP	POS	6.79	932.701					95262.3	67400.3	122876	81694.5	-0.366277	0.772092	0.208129	0.553934
RP_POS_181_12234a7_395	RP	POS	7.395	181.122					766980	156283	831998	194519	-0.366056	0.918013	0.208475	0.554204
HILIC_POS_283_17523a0_647	HILIC	POS	0.647	283.175					284437	505737	150255	50293.6	0.370732	0.759263	0.208461	0.554204
RP_POS_518_49329a12_525	RP	POS	12.525	518.493					315939	408621	465007	400878	-0.365847	0.894098	0.208445	0.554204
RP_NEG_688_26202a10_554	RP	NEG	10.554	688.262					321884	38660.4	308881	31540.3	0.366111	0.871505	0.208366	0.554204
RP_POS_748_58441a14_08	RP	POS	14.08	748.584					451269	468557	797243	1.23173e+06	-0.368718	1.00746	0.208393	0.554204
RP_POS_323_05737a7_545	RP	POS	7.545	323.057					2.79412e+06	79907.3	2.76529e+06	76629.5	0.365742	1.10521	0.208587	0.554421
HILIC_NEG_132_8679a6_916	HILIC	NEG	6.916	132.868					33187.2	24766.8	56874.3	86629.7	-0.369213	0.77752	0.208809	0.554894
RP_POS_296_19241a10_608	RP	POS	10.608	296.192					839457	202869	770377	171124	0.365672	1.00054	0.208846	0.554894
RP_POS_298_87207a15_395	RP	POS	15.395	298.872					1.0944e+07	2.2677e+06	1.00902e+07	2.37222e+06	0.365531	0.746305	0.208857	0.554894
RP_POS_174_18527a15_545	RP	POS	15.545	174.185					994342	1.29228e+06	607957	721078	0.366776	1.03158	0.209026	0.5551
RP_POS_283_17517a10_655	RP	POS	10.655	283.175					1.28092e+06	280691	1.40484e+06	384183	-0.365899	0.975909	0.208966	0.5551
RP_POS_497_19733a10_166	RP	POS	10.166	497.197					171011	63162.3	197184	78264	-0.365614	0.879473	0.209022	0.5551
RP_POS_239_96217a15_603	RP	POS	15.603	239.962					1.26901e+06	97373.2	1.23202e+06	103660	0.365372	0.746259	0.20907	0.555137
RP_NEG_729_20013a0_579	RP	NEG	0.579	729.2					72904.2	51134.2	55840.4	41070.9	0.365521	0.746396	0.209152	0.555273
RP_POS_249_18237a9_866	RP	POS	9.866	249.182					4.23584e+06	119911	4.18594e+06	149686	0.365501	1.13943	0.209185	0.555278
RP_POS_211_13057a6_82	RP	POS	6.82	211.131					1.66127e+06	642869	1.92787e+06	798318	-0.365416	0.787561	0.209279	0.555447
RP_NEG_664_42139a10_777	RP	NEG	10.777	664.421					842542	381841	1.01145e+06	524975	-0.365557	0.933095	0.209415	0.555563
RP_POS_339_2868a11_196	RP	POS	11.196	339.287					3.85657e+06	1.3805e+06	4.40505e+06	1.5959e+06	-0.365191	0.879618	0.209407	0.555563
RP_POS_409_16205a7_92	RP	POS	7.92	409.162					1.25839e+07	1.67531e+06	1.2082e+07	946910	0.366432	0.7484	0.209397	0.555563
RP_POS_298_27393a10_944	RP	POS	10.944	298.274					719266	180637	644918	221733	0.36523	1.01702	0.209485	0.555588
RP_NEG_304_68069a15_62	RP	NEG	15.62	304.681					131139	15446.6	136702	14827.6	-0.365045	0.774535	0.20947	0.555588
RP_POS_274_17966a10_615	RP	POS	10.615	274.18					894148	99770.3	945985	172012	-0.366205	0.802448	0.209559	0.555703
HILIC_NEG_144_92339a6_2	HILIC	NEG	6.2	144.923					2.45876e+07	6.45761e+06	2.71693e+07	7.55476e+06	-0.364965	0.761708	0.209716	0.55595
RP_POS_184_88945a15_596	RP	POS	15.596	184.889					815807	41358.7	835104	61581.8	-0.365466	0.900577	0.209836	0.55595
RP_POS_213_02391a1_47	RP	POS	1.47	213.024					1.16503e+06	491398	1.36666e+06	600712	-0.365015	0.996104	0.209748	0.55595
RP_POS_786_6001a14_044	RP	POS	14.044	786.6					525356	996386	975309	1.41475e+06	-0.365323	1.22738	0.209829	0.55595
RP_POS_1196_85046a8_146	RP	POS	8.146	1196.85					96869.9	105380	133481	93671.1	-0.364831	0.938776	0.20982	0.55595
RP_POS_745_58368a11_213	RP	POS	11.213	745.584					38487.6	21336.4	44309	6091.85	-0.368479	0.813878	0.209724	0.55595
RP_NEG_146_93871a5_853	RP	NEG	5.853	146.939					261423	158443	211413	108997	0.365347	1.05546	0.20989	0.556013
RP_POS_297_22119a8_989	RP	POS	8.989	297.221					346696	170935	298452	69592.3	0.367187	0.751024	0.210012	0.556254
RP_POS_774_54004a14_077	RP	POS	14.077	774.54					775495	617591	1.51667e+06	2.75536e+06	-0.368651	1.11998	0.210123	0.556386
RP_POS_782_73303a0_487	RP	POS	0.487	782.733					2.54734e+06	449884	2.37057e+06	511497	0.364609	0.749651	0.210118	0.556386
RP_POS_195_00288a0_52	RP	POS	0.52	195.003					2.27337e+06	576296	2.47263e+06	508150	-0.36439	1.36553	0.210393	0.556614
HILIC_POS_118_09779a2_193	HILIC	POS	2.193	118.098					2.9088e+06	682944	2.65955e+06	676254	0.364381	0.756449	0.210305	0.556614
RP_NEG_243_06224a0_971	RP	NEG	0.971	243.062					2.6188e+06	1.25891e+06	2.18157e+06	1.12106e+06	0.364437	0.887862	0.210319	0.556614
RP_POS_638_40228a10_611	RP	POS	10.611	638.402					729564	439805	909019	533836	-0.364542	0.982329	0.210333	0.556614
RP_POS_281_24512a9_699	RP	POS	9.699	281.245					1.1152e+07	712287	1.09176e+07	555535	0.364617	0.773706	0.210381	0.556614
RP_NEG_302_06659a1_608	RP	NEG	1.608	302.067					2.3385e+06	2.25525e+06	1.63948e+06	1.46458e+06	0.365212	1.31928	0.2103	0.556614
HILIC_NEG_231_9319a6_231	HILIC	NEG	6.231	231.932					1.50457e+06	941463	1.20363e+06	676342	0.364741	0.746924	0.210493	0.556703
RP_POS_257_08319a8_857	RP	POS	8.857	257.083					176825	90406.7	207337	75298.4	-0.364376	1.27702	0.210518	0.556703
RP_POS_331_26041a11_532	RP	POS	11.532	331.26					4.13851e+06	376940	3.99815e+06	388669	0.364251	0.889837	0.210476	0.556703
HILIC_NEG_110_89901a2_938	HILIC	NEG	2.938	110.899					4.07237e+07	3.87372e+06	4.18928e+07	2.28427e+06	-0.365237	0.852483	0.210704	0.557113
RP_POS_798_52258a12_947	RP	POS	12.947	798.523					392605	289813	514683	371060	-0.364313	1.06786	0.210764	0.557191
HILIC_POS_285_12814a5_573	HILIC	POS	5.573	285.128					9.72058e+06	1.02274e+06	1.0101e+07	1.05394e+06	-0.363956	0.747839	0.210852	0.557341
RP_POS_165_98769a0_502	RP	POS	0.502	165.988					373504	49824	394658	64657.2	-0.364145	0.919425	0.211017	0.557698
RP_POS_224_12798a1_287	RP	POS	1.287	224.128					5.38529e+06	1.15021e+06	5.87332e+06	1.49146e+06	-0.364076	1.07791	0.211103	0.557764
RP_POS_619_51276a11_209	RP	POS	11.209	619.513					197868	76226	226610	80721.2	-0.363771	0.75352	0.211104	0.557764
RP_POS_716_74414a0_486	RP	POS	0.486	716.744					813654	169086	749659	180353	0.363737	0.759597	0.211152	0.557809
HILIC_NEG_206_97272a7_161	HILIC	NEG	7.161	206.973					68700.8	59994.7	228871	607789	-0.368343	0.886397	0.211417	0.558023
HILIC_NEG_216_94453a1_079	HILIC	NEG	1.079	216.945					1.57299e+07	3.29174e+06	1.72061e+07	4.65095e+06	-0.364031	1.00169	0.211452	0.558023
RP_POS_300_63333a10_327	RP	POS	10.327	300.633					4.79666e+06	787119	4.51072e+06	776070	0.363495	0.918645	0.211436	0.558023
RP_POS_692_52167a13_467	RP	POS	13.467	692.522					580196	611756	947303	1.27145e+06	-0.365529	1.20241	0.211319	0.558023
RP_POS_701_40857a11_555	RP	POS	11.555	701.409					828589	281226	736051	220683	0.363742	0.786513	0.211479	0.558023
HILIC_NEG_133_01431a6_128	HILIC	NEG	6.128	133.014	Malate		2		1.34011e+06	473822	1.52292e+06	524009	-0.36361	0.947878	0.211352	0.558023
RP_POS_658_40497a10_743	RP	POS	10.743	658.405					1.73505e+06	905608	2.12719e+06	1.21337e+06	-0.363929	0.805442	0.211394	0.558023
RP_POS_1071_33655a6_462	RP	POS	6.462	1071.34					3.8171e+06	2.09943e+06	4.69644e+06	2.66962e+06	-0.363812	0.758531	0.211383	0.558023
HILIC_POS_188_1757a7_439	HILIC	POS	7.439	188.176					995242	277859	880886	343666	0.363599	0.782535	0.211581	0.55813
RP_POS_338_26654a9_09	RP	POS	9.09	338.267					384383	39372.5	371143	32690	0.363549	0.757312	0.21158	0.55813
RP_POS_285_00842a0_718	RP	POS	0.718	285.008					1.69329e+06	1.01039e+06	1.38434e+06	631583	0.364309	0.749898	0.211614	0.558137
RP_POS_526_75763a0_49	RP	POS	0.49	526.758					392565	135562	340872	147018	0.363239	0.757775	0.211804	0.558439
RP_POS_968_25385a8_058	RP	POS	8.058	968.254					146048	118220	197407	159466	-0.363553	0.750899	0.211897	0.558439
RP_POS_293_20862a9_783	RP	POS	9.783	293.209					6.66942e+06	364262	6.55981e+06	214533	0.36431	0.774128	0.211886	0.558439
RP_POS_412_28433a8_756	RP	POS	8.756	412.284					185342	259961	114158	82936.9	0.366465	0.755971	0.211883	0.558439
RP_POS_295_18784a9_209	RP	POS	9.209	295.188					1.8968e+06	216763	1.81835e+06	212604	0.363123	0.928771	0.211913	0.558439
HILIC_POS_146_16519a7_861	HILIC	POS	7.861	146.165					1.32146e+07	3.99642e+06	1.17623e+07	3.95103e+06	0.363148	0.844284	0.211881	0.558439
RP_POS_268_8595a15_547	RP	POS	15.547	268.86					2.989e+06	312000	2.80457e+06	637870	0.364905	0.787228	0.212029	0.558663
HILIC_POS_272_12582a6_154	HILIC	POS	6.154	272.126					386482	156686	448953	184126	-0.363102	0.743585	0.2121	0.558688
HILIC_NEG_112_98582a4_952	HILIC	NEG	4.952	112.986					1.11828e+06	515816	938641	466262	0.363044	0.747402	0.212076	0.558688
RP_POS_272_03406a5_362	RP	POS	5.362	272.034					1.76517e+06	522810	1.57804e+06	502180	0.362751	0.858889	0.212398	0.559312
HILIC_POS_258_5354a6_238	HILIC	POS	6.238	258.535					244854	198125	184198	125208	0.363661	0.974432	0.21239	0.559312
RP_POS_283_1152a6_36	RP	POS	6.36	283.115					7.4261e+06	4.33951e+06	6.08508e+06	2.83591e+06	0.3635	0.912178	0.21245	0.559366
HILIC_POS_172_07167a0_446	HILIC	POS	0.446	172.072					3.31411e+07	2.1521e+07	2.68066e+07	1.15848e+07	0.364168	0.749233	0.212497	0.559411
HILIC_NEG_197_80803a0_632	HILIC	NEG	0.632	197.808					608035	106706	645197	96679.6	-0.362685	0.777038	0.212534	0.559427
RP_NEG_594_39612a11_115	RP	NEG	11.115	594.396					4.14069e+06	310476	4.04171e+06	224714	0.362902	1.16703	0.212812	0.559887
RP_NEG_336_85907a3_711	RP	NEG	3.711	336.859					14070.8	28730.3	59526.4	171675	-0.366839	0.828084	0.212863	0.559887
RP_POS_471_18216a0_571	RP	POS	0.571	471.182					948180	717848	747893	280396	0.365133	0.806365	0.212776	0.559887
RP_NEG_640_33832a15_583	RP	NEG	15.583	640.338					147018	16936.8	139173	25196.4	0.363092	0.741694	0.212854	0.559887
RP_POS_784_50885a11_113	RP	POS	11.113	784.509					433919	183483	520839	281781	-0.363243	0.83067	0.212793	0.559887
RP_POS_522_88489a10_814	RP	POS	10.814	522.885					147348	69230.4	128939	13633.1	0.366497	0.878849	0.213052	0.560303
RP_POS_290_17136a1_942	RP	POS	1.942	290.171					243333	161258	180710	181689	0.362275	0.907727	0.213087	0.560315
RP_POS_793_3634a8_4	RP	POS	8.4	793.363					55914.7	37821.8	105994	188234	-0.366416	1.19112	0.21312	0.56032
HILIC_NEG_332_69705a2_937	HILIC	NEG	2.937	332.697					4.15706e+06	505908	4.3237e+06	402089	-0.362388	0.740061	0.213175	0.560383
RP_POS_177_05466a7_407	RP	POS	7.407	177.055					2.55916e+06	361878	2.45353e+06	188688	0.363682	0.841301	0.213271	0.560525
RP_POS_377_57452a6_653	RP	POS	6.653	377.575					584855	257691	506969	156378	0.363099	0.744706	0.213291	0.560525
RP_NEG_535_82294a0_437	RP	NEG	0.437	535.823					22271.5	22988.1	38251.6	57141.1	-0.364539	1.40106	0.2134	0.560568
HILIC_POS_337_16196a0_923	HILIC	POS	0.923	337.162					747101	100203	784322	104111	-0.362016	0.782614	0.21334	0.560568
RP_POS_652_41815a10_689	RP	POS	10.689	652.418					4.03505e+06	1.78366e+06	4.78917e+06	2.31848e+06	-0.362304	1.0038	0.213377	0.560568
RP_POS_201_11221a6_361	RP	POS	6.361	201.112					1.94673e+06	1.00755e+06	1.63602e+06	658727	0.362721	0.874999	0.213444	0.560602
RP_POS_359_24734a11_114	RP	POS	11.114	359.247					1.67905e+06	215607	1.59521e+06	244044	0.361826	0.743641	0.213672	0.561122
RP_POS_152_96931a15_634	RP	POS	15.634	152.969					2.88355e+06	1.10351e+06	2.51567e+06	907461	0.361871	0.832439	0.213754	0.561255
RP_NEG_249_9577a5_368	RP	NEG	5.368	249.958					228218	67130	204620	62483.3	0.361641	0.874673	0.213846	0.561416
RP_NEG_200_91983a15_424	RP	NEG	15.424	200.92					3.18642e+06	1.25705e+06	2.72701e+06	1.27014e+06	0.361322	0.883045	0.214226	0.561539
RP_POS_267_19534a8_941	RP	POS	8.941	267.195					5.29267e+06	462624	5.11516e+06	512395	0.361381	0.73871	0.214215	0.561539
HILIC_POS_217_08176a6_583	HILIC	POS	6.583	217.082					4.67284e+06	754089	4.4593e+06	335618	0.363525	0.754311	0.214231	0.561539
RP_POS_275_63293a10_411	RP	POS	10.411	275.633					825471	110612	783328	120853	0.361529	0.740731	0.214008	0.561539
RP_NEG_321_24371a10_042	RP	NEG	10.042	321.244					245936	290317	167665	80737.7	0.364942	0.74761	0.214233	0.561539
RP_NEG_336_04343a1_945	RP	NEG	1.945	336.043					231446	174761	169871	163713	0.361395	1.18772	0.214159	0.561539
RP_POS_626_34888a11_343	RP	POS	11.343	626.349					438146	48771.9	418877	56837.2	0.361592	1.11267	0.214023	0.561539
RP_NEG_896_23517a0_579	RP	NEG	0.579	896.235					78837.9	39896.2	64547.1	38662	0.361527	0.741626	0.213968	0.561539
RP_POS_1053_12207a8_127	RP	POS	8.127	1053.12					129071	118255	171993	117832	-0.361363	0.903338	0.214172	0.561539
RP_NEG_312_85519a15_601	RP	NEG	15.601	312.855					447059	37709.5	433832	34966.2	0.36148	0.762164	0.214058	0.561539
RP_NEG_366_79254a15_481	RP	NEG	15.481	366.793					1.04368e+06	47491.1	1.05851e+06	32536	-0.362035	0.749356	0.214131	0.561539
RP_NEG_333_09195a6_661	RP	NEG	6.661	333.092	Penicillin G				5.61837e+06	3.61855e+06	4.352e+06	3.34254e+06	0.361311	1.03809	0.214279	0.561578
RP_POS_203_05901a15_34	RP	POS	15.34	203.059					1.25129e+07	7.74476e+06	1.00852e+07	5.37816e+06	0.361853	0.864779	0.214312	0.561584
RP_POS_513_16882a10_281	RP	POS	10.281	513.169					279841	66879.1	255920	64728.1	0.361217	0.759619	0.214368	0.561649
HILIC_POS_144_98215a10_97	HILIC	POS	10.97	144.982					4.26352e+06	4.20182e+06	3.03252e+06	2.26008e+06	0.362587	0.765586	0.214518	0.56196
HILIC_NEG_256_9556a6_734	HILIC	NEG	6.734	256.956					5305.85	6602.12	3489.86	2357.75	0.363981	0.762975	0.214601	0.562097
RP_POS_236_07153a7_439	RP	POS	7.439	236.072					6.90271e+07	1.40386e+07	6.19114e+07	2.37925e+07	0.361997	1.20557	0.214832	0.562622
HILIC_NEG_178_97789a7_162	HILIC	NEG	7.162	178.978					23134.1	20697.7	77695.2	208684	-0.365525	0.882898	0.214935	0.56265
RP_POS_268_96027a0_458	RP	POS	0.458	268.96					321686	74887.2	348849	74775.3	-0.360772	0.982833	0.214936	0.56265
RP_NEG_850_81622a0_47	RP	NEG	0.47	850.816					308695	132856	364525	171953	-0.361114	0.790703	0.214895	0.56265
HILIC_NEG_335_10977a1_498	HILIC	NEG	1.498	335.11					161807	73870	141619	24988.7	0.363768	0.769114	0.215077	0.562745
RP_POS_673_52734a11_957	RP	POS	11.957	673.527					3.69697e+06	984193	4.07053e+06	1.07282e+06	-0.36066	0.757807	0.215127	0.562745
RP_NEG_967_22668a0_481	RP	NEG	0.481	967.227					268147	42749.9	252152	45349.2	0.360713	0.836762	0.215034	0.562745
RP_POS_660_42291a10_858	RP	POS	10.858	660.423					1.48948e+06	755284	1.73879e+06	610359	-0.360861	1.04812	0.215099	0.562745
RP_POS_706_46484a10_817	RP	POS	10.817	706.465					972199	396259	1.1338e+06	489035	-0.360856	0.925675	0.215098	0.562745
HILIC_POS_132_01154a0_729	HILIC	POS	0.729	132.012					631680	180270	561759	204346	0.360659	0.754435	0.21518	0.562803
RP_POS_632_38965a10_708	RP	POS	10.708	632.39					695535	322604	839040	456028	-0.361076	0.828847	0.215242	0.562884
RP_POS_502_29306a10_169	RP	POS	10.169	502.293	LysoPE(0:0/20:4)				1.82247e+07	5.95124e+06	2.06712e+07	7.44708e+06	-0.360727	0.840869	0.215301	0.562957
RP_NEG_192_88969a15_464	RP	NEG	15.464	192.89					603132	210471	679523	210841	-0.360426	0.743804	0.215383	0.56309
HILIC_POS_154_15904a5_633	HILIC	POS	5.633	154.159					891352	165069	828814	179560	0.3604	1.15104	0.215462	0.563134
RP_POS_325_11563a2_518	RP	POS	2.518	325.116					253083	176453	326559	225525	-0.360662	0.815907	0.215444	0.563134
RP_POS_445_36743a13_314	RP	POS	13.314	445.367					196698	143567	280125	290340	-0.36199	1.30402	0.215691	0.563651
RP_POS_260_92059a15_313	RP	POS	15.313	260.921					2.21803e+06	159153	2.15552e+06	185039	0.360054	0.894784	0.216006	0.564224
RP_POS_266_63934a10_146	RP	POS	10.146	266.639					439487	125508	401747	76392.6	0.361022	0.749862	0.215943	0.564224
RP_NEG_429_19382a10_075	RP	NEG	10.075	429.194					2.69387e+06	272171	2.79538e+06	288162	-0.359981	0.735667	0.215981	0.564224
HILIC_POS_576_46484a10_645	HILIC	POS	10.645	576.465					541402	40958.6	555426	36350.4	-0.359969	0.74492	0.216065	0.564224
RP_POS_1027_57886a10_273	RP	POS	10.273	1027.58					356623	190086	295380	144806	0.360253	0.737867	0.216052	0.564224
HILIC_POS_242_11507a6_392	HILIC	POS	6.392	242.115					207466	198416	328329	425453	-0.361836	0.840857	0.216168	0.564412
RP_POS_369_18237a7_595	RP	POS	7.595	369.182					207119	118712	254834	143634	-0.359933	0.894257	0.216246	0.564533
RP_POS_427_32697a14_177	RP	POS	14.177	427.327					344058	385451	663216	1.17425e+06	-0.362897	0.770443	0.216294	0.564579
HILIC_POS_205_08191a6_825	HILIC	POS	6.825	205.082					494949	114734	454716	107587	0.35957	0.767724	0.21652	0.565086
HILIC_NEG_279_03885a1_394	HILIC	NEG	1.394	279.039					369354	198069	306872	142594	0.359868	0.857683	0.216741	0.565233
RP_POS_166_98489a10_704	RP	POS	10.704	166.985					7.33114e+06	1.51158e+06	6.64477e+06	2.21301e+06	0.360005	0.753004	0.216763	0.565233
RP_POS_194_03271a0_497	RP	POS	0.497	194.033					782414	122389	831399	147282	-0.359579	0.916388	0.216693	0.565233
RP_POS_503_93771a0_487	RP	POS	0.487	503.938					261720	42440	279479	54899.7	-0.359735	0.754794	0.216679	0.565233
RP_POS_844_54456a11_563	RP	POS	11.563	844.545					1.00002e+06	394984	1.15609e+06	465035	-0.359568	0.836591	0.216661	0.565233
RP_POS_553_45898a11_196	RP	POS	11.196	553.459					3.63904e+06	1.45859e+06	4.24935e+06	1.887e+06	-0.359713	0.942407	0.216708	0.565233
RP_NEG_634_34601a15_584	RP	NEG	15.584	634.346					281853	30551.3	269406	37880.3	0.359556	0.775214	0.216794	0.565233
RP_POS_414_13272a3_363	RP	POS	3.363	414.133					291273	85394.2	262555	72958.8	0.359419	0.73638	0.216844	0.565282
RP_NEG_173_10439a0_497	RP	NEG	0.497	173.104					232679	43320.7	218304	35860.2	0.359339	0.778007	0.217014	0.565643
HILIC_POS_330_22739a0_871	HILIC	POS	0.871	330.227					786702	229004	713694	170412	0.359528	0.787441	0.217067	0.565701
RP_NEG_614_34711a10_573	RP	NEG	10.573	614.347					197507	68191	219789	54316.2	-0.359297	0.998042	0.217164	0.565873
HILIC_NEG_218_10341a0_999	HILIC	NEG	0.999	218.103	D-Pantothenic acid		1		6.46416e+06	1.94853e+06	7.23348e+06	2.29618e+06	-0.35912	0.765184	0.217246	0.566006
RP_POS_159_01324a2_827	RP	POS	2.827	159.013					1.02214e+07	3.42114e+06	1.14775e+07	3.53451e+06	-0.358969	0.735672	0.217282	0.566019
RP_NEG_431_31735a9_823	RP	NEG	9.823	431.317					179355	46589.1	196444	48060.9	-0.358903	0.762015	0.217369	0.566162
RP_POS_1052_05566a8_138	RP	POS	8.138	1052.06					169408	134080	215053	118241	-0.358939	1.02135	0.217413	0.566198
RP_NEG_221_98425a0_516	RP	NEG	0.516	221.984					2.69033e+06	564207	2.49845e+06	496686	0.358855	0.901085	0.217526	0.566327
RP_POS_160_95993a15_371	RP	POS	15.371	160.96					1.63173e+07	1.13931e+07	1.29994e+07	6.1469e+06	0.360261	0.952167	0.217495	0.566327
RP_POS_265_25241a10_918	RP	POS	10.918	265.252					2.47968e+06	413656	2.34927e+06	298962	0.359194	0.733484	0.217602	0.566445
RP_NEG_327_6597a15_601	RP	NEG	15.601	327.66					1.78113e+06	59228.2	1.75349e+06	90430.3	0.359398	0.76205	0.217722	0.566676
RP_POS_993_43219a7_682	RP	POS	7.682	993.432					262434	348114	374362	266447	-0.358929	1.04505	0.217756	0.566685
RP_POS_217_93802a0_501	RP	POS	0.501	217.938					345197	67264.1	321819	62275.6	0.358539	0.873207	0.217874	0.566893
RP_NEG_209_0303a0_544	RP	NEG	0.544	209.03					1.02047e+06	249583	941342	183748	0.358916	0.761834	0.217899	0.566893
HILIC_POS_252_16284a7_894	HILIC	POS	7.894	252.163					2.7651e+06	535041	2.57028e+06	545483	0.358453	0.760519	0.217951	0.566946
RP_POS_353_20847a8_326	RP	POS	8.326	353.208					1.07602e+06	385015	1.25168e+06	569759	-0.35909	0.760992	0.217993	0.566975
RP_NEG_1010_75189a0_477	RP	NEG	0.477	1010.75					501759	117214	554431	169718	-0.358991	0.817082	0.218035	0.567003
RP_NEG_664_38434a10_66	RP	NEG	10.66	664.384					355680	119294	405629	155238	-0.358669	0.86469	0.218083	0.567047
HILIC_POS_86_09709a3_991	HILIC	POS	3.991	86.0971					5.06936e+06	1.91512e+06	4.4763e+06	1.31482e+06	0.358896	0.732761	0.218182	0.567078
RP_POS_582_2124a10_263	RP	POS	10.263	582.212					310318	82438.3	285996	47434.8	0.359481	0.751449	0.218196	0.567078
RP_POS_441_18829a9_886	RP	POS	9.886	441.188					3.13289e+06	372871	3.02029e+06	234976	0.359143	0.734188	0.21822	0.567078
RP_POS_1065_84558a12_923	RP	POS	12.923	1065.85					115228	78646	175375	220467	-0.36115	1.12266	0.218219	0.567078
HILIC_POS_139_12315a2_795	HILIC	POS	2.795	139.123					1.42875e+07	6.04075e+06	1.23574e+07	4.55908e+06	0.358526	0.733042	0.218326	0.567205
HILIC_POS_373_16049a5_029	HILIC	POS	5.029	373.16					330695	385874	206098	299891	0.35843	0.842087	0.218362	0.567205
RP_POS_627_46753a10_413	RP	POS	10.413	627.468					1.85135e+06	189882	1.78428e+06	182392	0.358155	0.912517	0.218348	0.567205
HILIC_POS_132_07693a6_368	HILIC	POS	6.368	132.077					1.82577e+06	1.2425e+06	2.26734e+06	1.20968e+06	-0.357995	0.73095	0.218552	0.56726
HILIC_NEG_136_89168a2_125	HILIC	NEG	2.125	136.892					7.74527e+06	2.18438e+06	8.82484e+06	3.61912e+06	-0.359015	0.962805	0.218579	0.56726
RP_POS_421_22592a12_92	RP	POS	12.92	421.226					602938	587841	791531	449613	-0.358262	0.972372	0.218629	0.56726
RP_POS_704_52179a12_533	RP	POS	12.533	704.522					930124	697362	1.18201e+06	701278	-0.358071	0.992079	0.218448	0.56726
RP_POS_828_55353a12_407	RP	POS	12.407	828.554					494916	317515	603459	284395	-0.358006	0.787696	0.218609	0.56726
RP_POS_853_16693a6_419	RP	POS	6.419	853.167					244544	236618	323604	200974	-0.358033	0.731502	0.218663	0.56726
RP_POS_871_8266a7_7	RP	POS	7.7	871.827					133693	140702	189361	167274	-0.358056	0.792463	0.218652	0.56726
RP_POS_1057_26294a6_844	RP	POS	6.844	1057.26					1.03058e+06	920985	1.35754e+06	895150	-0.357909	0.730801	0.218665	0.56726
RP_POS_818_41693a4_195	RP	POS	4.195	818.417					367523	229224	452289	241306	-0.35807	0.755253	0.218466	0.56726
RP_POS_946_8476a8_636	RP	POS	8.636	946.848					661916	603162	847969	410429	-0.358522	1.21882	0.218704	0.567281
HILIC_NEG_180_97356a9_885	HILIC	NEG	9.885	180.974					76374.1	176425	30365.3	27116.1	0.362239	0.830768	0.21877	0.56737
RP_POS_385_12863a1_347	RP	POS	1.347	385.129	S-Adenosyl-L-homocysteine				1.73725e+06	582612	1.54365e+06	488687	0.357931	0.934874	0.218822	0.567424
HILIC_NEG_187_94186a6_131	HILIC	NEG	6.131	187.942					1.40551e+06	192721	1.31923e+06	278413	0.358248	0.812132	0.218995	0.567792
RP_POS_310_31024a10_691	RP	POS	10.691	310.31					3.12453e+06	301593	2.99871e+06	391624	0.357876	0.966908	0.219113	0.568017
RP_NEG_1120_66711a0_484	RP	NEG	0.484	1120.67					162658	57861.9	141426	60192.6	0.357535	0.862618	0.219159	0.568056
RP_POS_187_00031a0_665	RP	POS	0.665	187					2.48672e+06	830234	2.79614e+06	890195	-0.357397	0.843985	0.219361	0.568497
RP_POS_196_00287a15_564	RP	POS	15.564	196.003					6.60053e+06	253848	6.51864e+06	198142	0.357568	0.797836	0.219476	0.568714
RP_NEG_355_26498a11_159	RP	NEG	11.159	355.265					288235	122811	327498	93545	-0.357573	0.730132	0.219542	0.568804
RP_NEG_164_99864a15_514	RP	NEG	15.514	164.999					375416	66451.2	393534	24311.8	-0.359908	0.804765	0.219718	0.568856
HILIC_POS_104_10741a2_721	HILIC	POS	2.721	104.107					2.5319e+06	1.33632e+06	2.10629e+06	1.00809e+06	0.357488	0.730829	0.219684	0.568856
HILIC_POS_133_09735a7_162	HILIC	POS	7.162	133.097	Ornithine				1.5545e+07	3.2473e+06	1.6872e+07	4.08806e+06	-0.35735	1.00163	0.219713	0.568856
RP_POS_668_38977a10_792	RP	POS	10.792	668.39					257993	171179	332051	235540	-0.357599	0.747066	0.219663	0.568856
RP_POS_758_43591a7_676	RP	POS	7.676	758.436					182023	161253	260019	260275	-0.358137	0.751286	0.219605	0.568856
RP_POS_443_20468a11_118	RP	POS	11.118	443.205					211790	142964	165846	110619	0.357356	0.924753	0.21978	0.568934
RP_POS_152_05678a0_581	RP	POS	0.581	152.057					1.16416e+06	1.91406e+06	669182	196624	0.361546	0.869295	0.21996	0.568995
RP_NEG_311_1691a11_11	RP	NEG	11.11	311.169					361336	81313.6	335739	59401	0.357393	0.754937	0.219916	0.568995
HILIC_POS_334_11212a1_635	HILIC	POS	1.635	334.112					194920	341180	106003	57048.7	0.361274	0.761659	0.219904	0.568995
RP_NEG_548_44244a15_583	RP	NEG	15.583	548.442					501564	49321.1	483535	51074	0.357019	0.810767	0.219835	0.568995
RP_POS_778_96307a7_682	RP	POS	7.682	778.963					191874	140034	260698	231213	-0.357958	1.08582	0.219941	0.568995
RP_NEG_169_82275a15_566	RP	NEG	15.566	169.823					248983	19080.7	256245	21331.2	-0.356788	0.728497	0.220208	0.569311
RP_POS_191_17946a8_735	RP	POS	8.735	191.179					1.07896e+06	287505	984389	236902	0.356928	0.734668	0.220175	0.569311
HILIC_NEG_260_02347a0_704	HILIC	NEG	0.704	260.023					140125	105793	179327	112601	-0.356769	0.757663	0.22018	0.569311
RP_POS_387_14615a9_849	RP	POS	9.849	387.146					395269	83807.6	370123	52391.3	0.357706	0.759532	0.220128	0.569311
RP_POS_1198_92151a8_142	RP	POS	8.142	1198.92					183898	225998	261873	208354	-0.356686	0.743311	0.220306	0.569483
RP_POS_263_198a9_287	RP	POS	9.287	263.198					3.21548e+06	146349	3.16407e+06	140298	0.356588	0.735021	0.220405	0.569578
HILIC_POS_329_18597a0_747	HILIC	POS	0.747	329.186					597434	2.0849e+06	61201	42663.4	0.361408	0.739492	0.220383	0.569578
RP_POS_511_27237a9_005	RP	POS	9.005	511.272					356231	337227	598444	885865	-0.359214	0.969573	0.220454	0.569623
RP_POS_399_32544a10_663	RP	POS	10.663	399.325					883604	520146	1.06103e+06	467953	-0.356568	0.811371	0.220489	0.569634
RP_POS_253_21617a9_62	RP	POS	9.62	253.216					903107	61542.3	882381	53790.6	0.356553	0.781774	0.220552	0.569714
RP_POS_439_3183a10_779	RP	POS	10.779	439.318					487712	251994	576784	244897	-0.356428	0.863962	0.220609	0.569782
RP_POS_146_08124a15_626	RP	POS	15.626	146.081					2.05737e+07	6.01068e+06	2.27298e+07	6.02119e+06	-0.356344	0.902355	0.220715	0.569974
HILIC_POS_142_08641a4_334	HILIC	POS	4.334	142.086					402272	414748	581860	573559	-0.35676	0.777436	0.220781	0.570032
RP_POS_178_00862a0_504	RP	POS	0.504	178.009					256296	83356.7	228434	71666.6	0.356386	0.727687	0.2208	0.570032
RP_NEG_241_11986a4_024	RP	NEG	4.024	241.12					184123	348148	92328.1	85250.4	0.359989	0.735019	0.220882	0.570162
HILIC_POS_86_07193a1_217	HILIC	POS	1.217	86.0719					3.32278e+06	675959	3.52626e+06	430656	-0.356957	0.999415	0.221025	0.57027
RP_POS_208_04289a2_214	RP	POS	2.214	208.043					738241	578380	556537	423126	0.356525	0.875634	0.221049	0.57027
RP_POS_251_66521a2_371	RP	POS	2.371	251.665					304968	234174	227898	194082	0.356313	0.894425	0.220971	0.57027
RP_POS_680_4491a11_071	RP	POS	11.071	680.449					1.32948e+06	643733	1.58375e+06	770013	-0.356242	0.99388	0.221046	0.57027
HILIC_NEG_109_934a5_916	HILIC	NEG	5.916	109.934					248020	81296.3	283405	113434	-0.356521	1.07347	0.221127	0.57039
RP_NEG_1084_68066a0_486	RP	NEG	0.486	1084.68					434809	115830	395629	102594	0.35606	0.798962	0.22118	0.570445
RP_POS_280_2384a3_747	RP	POS	3.747	280.238					141707	50132.7	167979	90417.2	-0.357293	0.737852	0.221223	0.570474
RP_POS_854_81183a0_476	RP	POS	0.476	854.812					1.79847e+06	420969	1.99129e+06	633022	-0.356631	0.838536	0.221272	0.570521
HILIC_POS_162_11261a2_917	HILIC	POS	2.917	162.113					947314	267263	847695	288940	0.355911	0.730984	0.221323	0.570561
HILIC_POS_224_12798a8_505	HILIC	POS	8.505	224.128					5.43558e+06	1.94395e+06	4.77806e+06	1.72342e+06	0.355906	1.02751	0.221382	0.570561
RP_NEG_876_56262a11_17	RP	NEG	11.17	876.563					483689	197156	563170	244290	-0.356025	0.731068	0.221413	0.570561
RP_POS_819_55444a7_689	RP	POS	7.689	819.554					144719	161854	209500	198177	-0.356012	0.736033	0.221401	0.570561
HILIC_NEG_165_01926a5_637	HILIC	NEG	5.637	165.019					376154	111186	452585	278578	-0.358242	0.976341	0.221516	0.570663
RP_POS_372_74594a13_006	RP	POS	13.006	372.746					914863	1.67118e+06	1.47321e+06	1.4406e+06	-0.35585	0.910674	0.221502	0.570663
HILIC_POS_208_13327a1_348	HILIC	POS	1.348	208.133					1.13136e+06	588459	958264	345182	0.356759	0.729458	0.221657	0.570876
HILIC_NEG_340_01941a0_441	HILIC	NEG	0.441	340.019					34168.8	61346.1	18070.8	14108.4	0.359494	1.01369	0.221662	0.570876
RP_POS_268_99796a2_524	RP	POS	2.524	268.998					353356	389325	485734	349915	-0.35562	0.931719	0.22174	0.570917
RP_POS_294_8432a0_487	RP	POS	0.487	294.843					252888	69047.6	228974	64624.2	0.355594	0.726318	0.221731	0.570917
RP_POS_343_14282a9_458	RP	POS	9.458	343.143					887970	67513.2	862866	72801.2	0.355568	1.00193	0.221774	0.570923
HILIC_NEG_157_90111a0_905	HILIC	NEG	0.905	157.901					1.8049e+06	645802	2.13974e+06	1.151e+06	-0.356733	0.991822	0.2219	0.57102
HILIC_NEG_158_93912a1_612	HILIC	NEG	1.612	158.939					637024	114294	595683	117012	0.35543	0.760252	0.221924	0.57102
RP_NEG_186_8562a0_637	RP	NEG	0.637	186.856					271085	66209.6	298548	86033.9	-0.355727	0.735479	0.221938	0.57102
HILIC_POS_295_11499a4_984	HILIC	POS	4.984	295.115					587756	253053	501833	226887	0.355513	0.880755	0.221885	0.57102
HILIC_POS_123_05561a0_564	HILIC	POS	0.564	123.056					4.17031e+07	1.94978e+07	3.62146e+07	9.30553e+06	0.357187	0.748327	0.22208	0.571224
RP_NEG_708_44684a10_88	RP	NEG	10.88	708.447					207934	75649.1	239567	99603.9	-0.355656	0.742385	0.222071	0.571224
RP_POS_696_84247a0_464	RP	POS	0.464	696.842					476854	81868	507150	87639.7	-0.355253	0.963487	0.222183	0.571409
RP_NEG_154_92847a0_544	RP	NEG	0.544	154.928					450168	111053	403660	146681	0.35549	0.772186	0.222301	0.571571
RP_POS_347_21747a0_578	RP	POS	0.578	347.217					839565	813199	1.16892e+06	1.01851e+06	-0.355368	0.87379	0.222309	0.571571
HILIC_NEG_268_91589a6_375	HILIC	NEG	6.375	268.916					221695	68062.2	197290	68634.5	0.355076	0.903878	0.222389	0.571695
RP_POS_929_44635a8_062	RP	POS	8.062	929.446					199193	89390.4	261076	226320	-0.357562	0.74482	0.222446	0.571761
RP_POS_958_78754a7_684	RP	POS	7.684	958.788					113139	71630	147136	113664	-0.355837	0.735719	0.222546	0.571937
RP_NEG_146_96133a0_439	RP	NEG	0.439	146.961					129588	97415.4	173646	144466	-0.355569	1.51345	0.222615	0.572032
RP_NEG_852_56299a10_944	RP	NEG	10.944	852.563					352609	145548	406766	157742	-0.354855	0.833077	0.222722	0.572227
HILIC_NEG_200_85921a1_154	HILIC	NEG	1.154	200.859					3.59219e+06	433111	3.41857e+06	534377	0.354973	0.907061	0.222793	0.572248
RP_POS_231_01302a5_363	RP	POS	5.363	231.013					688639	238821	606550	220984	0.354807	0.881563	0.222783	0.572248
HILIC_POS_258_10986a7_812	HILIC	POS	7.812	258.11					673069	268482	767022	258283	-0.354671	0.729812	0.222934	0.572407
RP_POS_271_07867a4_934	RP	POS	4.934	271.079					298928	585667	137624	246148	0.357004	0.817239	0.222905	0.572407
HILIC_POS_330_17865a7_109	HILIC	POS	7.109	330.179					1.25906e+06	437895	1.11701e+06	353802	0.354861	0.836953	0.222949	0.572407
RP_NEG_706_8067a0_483	RP	NEG	0.483	706.807					1.51932e+06	65798.8	1.49314e+06	80263.9	0.354807	0.724432	0.222985	0.572418
HILIC_POS_186_10976a4_523	HILIC	POS	4.523	186.11					362922	767836	690895	1.04798e+06	-0.355021	0.744045	0.223028	0.572439
RP_POS_259_11096a7_034	RP	POS	7.034	259.111					997196	2.45547e+06	362660	385843	0.35888	0.865004	0.223056	0.572439
RP_POS_777_28375a7_674	RP	POS	7.674	777.284					134264	125725	185106	157532	-0.354759	0.944396	0.223115	0.572508
RP_POS_360_07986a7_364	RP	POS	7.364	360.08					1.2032e+06	434942	1.07641e+06	249357	0.355645	0.750906	0.223229	0.572683
HILIC_POS_116_071a7_162	HILIC	POS	7.162	116.071					9.90391e+06	1.80186e+06	1.05762e+07	1.96691e+06	-0.354465	0.972463	0.223246	0.572683
HILIC_POS_178_05872a6_802	HILIC	POS	6.802	178.059					1.46757e+06	205911	1.55181e+06	263024	-0.354634	0.955899	0.223334	0.572786
RP_POS_209_11482a6_177	RP	POS	6.177	209.115					1.0111e+06	424650	1.16572e+06	442992	-0.35436	0.74325	0.223349	0.572786
HILIC_POS_72_08152a6_556	HILIC	POS	6.556	72.0815					3.17208e+06	869309	2.91138e+06	556950	0.355114	0.776392	0.223428	0.572907
HILIC_NEG_202_09073a0_779	HILIC	NEG	0.779	202.091					723843	192381	653990	199821	0.354181	0.733386	0.223586	0.572908
RP_NEG_191_01982a0_542	RP	NEG	0.542	191.02					4.29517e+06	1.24497e+06	3.94159e+06	634367	0.355842	0.750031	0.223532	0.572908
RP_POS_265_96637a15_526	RP	POS	15.526	265.966					826523	199314	749051	234206	0.354293	0.726003	0.223586	0.572908
RP_NEG_499_05179a0_513	RP	NEG	0.513	499.052					458883	140648	525285	222173	-0.355127	0.937694	0.223463	0.572908
RP_POS_771_54755a12_924	RP	POS	12.924	771.548					294878	206279	407271	393484	-0.355747	0.974167	0.22352	0.572908
RP_POS_520_47198a13_67	RP	POS	13.67	520.472					320120	282459	418038	267274	-0.354143	0.789488	0.223645	0.572979
HILIC_POS_203_22302a4_533	HILIC	POS	4.533	203.223					2.64484e+06	1.01385e+06	3.04577e+06	1.22725e+06	-0.354217	0.732556	0.223751	0.573043
RP_NEG_432_96365a0_57	RP	NEG	0.57	432.964					216203	94308	188605	55200.1	0.355165	0.80019	0.223765	0.573043
RP_POS_549_41254a12_869	RP	POS	12.869	549.413					451238	365531	591014	417776	-0.354136	0.768602	0.223745	0.573043
RP_POS_299_16171a9_14	RP	POS	9.14	299.162					2.50438e+06	253537	2.41151e+06	268062	0.354029	0.735714	0.223798	0.573046
RP_POS_355_20312a8_926	RP	POS	8.926	355.203					1.49664e+06	512681	1.3093e+06	539750	0.35395	0.736186	0.223899	0.573225
RP_NEG_357_8942a0_649	RP	NEG	0.649	357.894					430869	179113	488678	143691	-0.354074	0.99499	0.224011	0.573431
RP_POS_322_96371a0_815	RP	POS	0.815	322.964					1.02348e+06	338655	1.15483e+06	397286	-0.353891	0.77185	0.224118	0.573622
RP_NEG_244_75098a15_503	RP	NEG	15.503	244.751					253610	15069.4	248826	11577.2	0.354009	0.798503	0.224219	0.573765
RP_POS_279_17014a4_189	RP	POS	4.189	279.17					328860	170713	275420	126231	0.354007	1.03784	0.224341	0.573765
RP_NEG_326_87534a15_318	RP	NEG	15.318	326.875					533702	74910.7	554628	35201.9	-0.355521	0.73075	0.224339	0.573765
RP_POS_570_35529a10_355	RP	POS	10.355	570.355					396487	145996	446445	134776	-0.353634	0.729577	0.224343	0.573765
RP_NEG_425_08102a0_569	RP	NEG	0.569	425.081					564260	961785	819387	291738	-0.356919	0.829749	0.22427	0.573765
RP_POS_519_34479a11_048	RP	POS	11.048	519.345					135962	74426.5	167484	100737	-0.353969	0.793046	0.224395	0.573765
RP_POS_538_29419a10_938	RP	POS	10.938	538.294					234900	62783.6	258410	69294.3	-0.353623	0.882243	0.224378	0.573765
RP_NEG_358_66083a15_596	RP	NEG	15.596	358.661					345082	27265.9	335652	25769	0.353532	0.723166	0.22446	0.573851
RP_POS_420_01477a0_509	RP	POS	0.509	420.015					884753	155675	837507	104810	0.354072	0.786577	0.224601	0.574131
RP_POS_695_65204a13_145	RP	POS	13.145	695.652					1.25751e+06	542468	1.46377e+06	615997	-0.353457	1.12526	0.224639	0.574147
RP_POS_858_9361a8_7	RP	POS	8.7	858.936					202813	173266	270721	207339	-0.353487	0.72216	0.224696	0.574213
RP_POS_164_98453a11_506	RP	POS	11.506	164.985					1.01687e+07	2.8918e+06	1.11569e+07	2.66617e+06	-0.353345	0.755007	0.22473	0.574218
RP_POS_338_23196a9_457	RP	POS	9.457	338.232					806529	72599.7	783502	55884.5	0.353511	0.722727	0.224875	0.574474
RP_POS_959_64465a7_688	RP	POS	7.688	959.645					199524	189875	145176	101997	0.354618	1.12639	0.224893	0.574474
RP_NEG_160_06146a0_568	RP	NEG	0.568	160.061					363347	92935	396217	92230.8	-0.353111	0.765553	0.225002	0.5745
RP_POS_265_21359a9_479	RP	POS	9.479	265.214					1.34074e+06	286674	1.42824e+06	197099	-0.353751	0.757139	0.224945	0.5745
HILIC_NEG_290_08817a6_094	HILIC	NEG	6.094	290.088					165810	29950.7	155842	26053.1	0.353179	0.726104	0.22503	0.5745
RP_POS_664_6748a6_394	RP	POS	6.394	664.675					247432	164299	311661	195996	-0.353235	0.747416	0.225025	0.5745
RP_POS_217_10432a2_571	RP	POS	2.571	217.104					7.47617e+06	1.90326e+06	6.90579e+06	1.23298e+06	0.353755	0.916706	0.225181	0.574644
RP_POS_321_13733a9_309	RP	POS	9.309	321.137					347813	97661.6	389726	135200	-0.353458	0.722436	0.225152	0.574644
RP_POS_798_56323a12_035	RP	POS	12.035	798.563					1.65333e+06	1.03917e+06	2.02864e+06	1.07556e+06	-0.352986	0.78099	0.225176	0.574644
HILIC_NEG_408_02457a6_86	HILIC	NEG	6.86	408.025					1.51839e+06	771261	1.28197e+06	539382	0.353335	0.731487	0.225433	0.5751
HILIC_POS_325_10449a2_818	HILIC	POS	2.818	325.104					582092	152246	524474	171987	0.352845	0.737149	0.225447	0.5751
RP_POS_604_60272a12_384	RP	POS	12.384	604.603					562569	730227	1.24155e+06	2.57941e+06	-0.35615	1.1709	0.225487	0.5751
RP_NEG_704_80829a0_483	RP	NEG	0.483	704.808					6.45811e+06	245393	6.35347e+06	336780	0.353204	0.908367	0.22546	0.5751
RP_POS_438_91983a3_102	RP	POS	3.102	438.92					1.16811e+06	498007	1.00904e+06	392195	0.352969	1.06082	0.225532	0.575135
RP_POS_235_20555a9_902	RP	POS	9.902	235.206					1.98737e+06	148350	1.93716e+06	134456	0.352724	0.723481	0.225577	0.57517
RP_POS_899_04346a7_686	RP	POS	7.686	899.043					150994	118398	194425	126509	-0.352575	0.729093	0.225744	0.575515
HILIC_POS_258_01208a0_459	HILIC	POS	0.459	258.012					1.46574e+07	4.08062e+06	1.31834e+07	4.23796e+06	0.352435	1.13517	0.225914	0.575624
RP_POS_369_11133a5_206	RP	POS	5.206	369.111					321293	117478	370222	155747	-0.352789	1.01894	0.2259	0.575624
RP_POS_383_33069a9_636	RP	POS	9.636	383.331					244863	130634	294528	148998	-0.352551	0.848111	0.225856	0.575624
RP_POS_735_53418a12_94	RP	POS	12.94	735.534					141727	137205	200178	188271	-0.352923	1.50077	0.225835	0.575624
HILIC_NEG_117_05589a0_625	HILIC	NEG	0.625	117.056					391460	100948	361061	66892.7	0.35308	0.79709	0.225986	0.575646
HILIC_NEG_243_06219a1_408	HILIC	NEG	1.408	243.062					7.63008e+06	2.73369e+06	6.71881e+06	2.39844e+06	0.352473	0.966985	0.225958	0.575646
HILIC_POS_362_2171a1_05	HILIC	POS	1.05	362.217					2.05935e+06	914282	1.78771e+06	578187	0.353197	0.772994	0.226028	0.575672
RP_NEG_473_34906a11_585	RP	NEG	11.585	473.349					163742	218112	104355	88862.7	0.354622	0.768825	0.226171	0.575956
RP_NEG_241_07338a6_003	RP	NEG	6.003	241.073					255107	135555	213939	92551	0.352803	0.786962	0.226235	0.575958
HILIC_POS_653_16492a6_556	HILIC	POS	6.556	653.165					1.23958e+06	545534	1.07497e+06	364634	0.352877	0.864008	0.226221	0.575958
RP_NEG_136_89175a0_548	RP	NEG	0.548	136.892					1.87235e+06	444736	1.72346e+06	394712	0.352227	0.72677	0.22627	0.575966
RP_NEG_228_96361a0_458	RP	NEG	0.458	228.964					284084	47932.5	301548	50695.2	-0.352127	0.724102	0.226337	0.576056
RP_NEG_174_95622a15_27	RP	NEG	15.27	174.956					2.79549e+07	8.78984e+06	2.46474e+07	9.86596e+06	0.352114	0.737295	0.226416	0.576096
HILIC_NEG_165_01929a6_375	HILIC	NEG	6.375	165.019					1.66835e+06	448295	1.53819e+06	260216	0.353197	0.721702	0.226414	0.576096
HILIC_POS_300_20169a0_649	HILIC	POS	0.649	300.202					755934	1.63238e+06	340904	114707	0.35662	0.729212	0.226452	0.576107
HILIC_NEG_171_94702a2_883	HILIC	NEG	2.883	171.947					951492	146655	901604	135090	0.351961	0.796813	0.226581	0.576209
RP_POS_371_25583a10_595	RP	POS	10.595	371.256					1.3318e+06	185861	1.40949e+06	248320	-0.352323	0.71943	0.226547	0.576209
RP_POS_523_23608a8_55	RP	POS	8.55	523.236					1.97223e+06	4.49956e+06	5.59222e+06	1.36192e+07	-0.354933	1.02712	0.226588	0.576209
RP_POS_743_95087a8_635	RP	POS	8.635	743.951					297465	270230	406968	343994	-0.35213	0.874887	0.226661	0.576316
RP_NEG_704_24268a10_282	RP	NEG	10.282	704.243					194899	29095.5	183685	34096.7	0.351936	0.798285	0.226727	0.576321
RP_POS_498_80536a0_487	RP	POS	0.487	498.805					362698	65083.9	338700	70498.5	0.351851	0.732251	0.226727	0.576321
RP_NEG_188_93338a15_504	RP	NEG	15.504	188.933					883320	395131	1.0191e+06	372346	-0.351813	0.720028	0.22676	0.576325
HILIC_NEG_100_93347a6_392	HILIC	NEG	6.392	100.933					3.10298e+07	4.41202e+06	3.26342e+07	4.65843e+06	-0.351761	0.741699	0.226826	0.576331
RP_POS_136_06187a1_609	RP	POS	1.609	136.062					6.28979e+07	4.70336e+07	4.84958e+07	3.30893e+07	0.352288	1.38406	0.22681	0.576331
RP_POS_553_45898a15_13	RP	POS	15.13	553.459					1.31117e+07	9.23874e+06	1.03737e+07	5.82972e+06	0.352549	0.793837	0.226901	0.576441
RP_POS_1053_61682a8_142	RP	POS	8.142	1053.62					169710	116082	213424	130770	-0.351685	1.06565	0.226997	0.576604
RP_POS_685_00677a4_366	RP	POS	4.366	685.007					393553	193151	316494	240087	0.351798	0.853955	0.227043	0.576639
HILIC_NEG_98_9391a5_781	HILIC	NEG	5.781	98.9391					1.95604e+06	245520	2.04009e+06	229975	-0.351453	0.722269	0.227248	0.577081
HILIC_POS_115_08695a7_162	HILIC	POS	7.162	115.087					2.00322e+06	382499	2.16366e+06	515181	-0.351754	0.970724	0.227336	0.577143
RP_POS_1046_69702a0_484	RP	POS	0.484	1046.7					240532	43760.1	257082	49732.6	-0.351463	0.779213	0.227309	0.577143
RP_POS_378_74612a13_576	RP	POS	13.576	378.746					235040	314976	350242	336981	-0.351349	1.2168	0.22739	0.577199
RP_POS_197_19a9_594	RP	POS	9.594	197.19					1.4046e+06	67091.1	1.38288e+06	55295.1	0.351353	1.02841	0.227582	0.577364
HILIC_NEG_419_98831a6_744	HILIC	NEG	6.744	419.988					1.5905e+06	212207	1.67667e+06	271884	-0.351457	0.781573	0.227581	0.577364
RP_NEG_661_39868a10_932	RP	NEG	10.932	661.399					224417	67668.1	246186	54904.5	-0.351433	0.722082	0.227512	0.577364
RP_POS_926_99921a7_676	RP	POS	7.676	926.999					83908.5	98663.9	130335	157079	-0.352072	0.779924	0.227558	0.577364
RP_NEG_296_68646a15_599	RP	NEG	15.599	296.686					218716	32679.9	208747	22850.1	0.3517	0.813747	0.22762	0.577378
RP_POS_363_04309a15_565	RP	POS	15.565	363.043					913296	65190.8	891219	59780.7	0.351143	0.978926	0.227684	0.577462
HILIC_POS_160_09685a5_628	HILIC	POS	5.628	160.097					982202	216618	912615	175529	0.351124	0.824248	0.227929	0.577491
HILIC_NEG_225_89746a9_414	HILIC	NEG	9.414	225.897					48557.1	36500.2	74822.3	97878.2	-0.353638	1.0446	0.227842	0.577491
RP_POS_312_13013a2_66	RP	POS	2.66	312.13					1.84358e+06	1.5144e+06	1.45159e+06	350166	0.354662	0.761378	0.227947	0.577491
RP_POS_229_00035a5_366	RP	POS	5.366	229					468693	171231	411133	154650	0.350959	0.854226	0.22795	0.577491
RP_NEG_607_13452a0_59	RP	NEG	0.59	607.135					120274	93346	91679	66192.8	0.351528	0.745574	0.227799	0.577491
RP_POS_1004_08911a4_202	RP	POS	4.202	1004.09					1.02199e+06	339297	1.12954e+06	265158	-0.35134	0.8208	0.227736	0.577491
RP_NEG_340_86508a15_402	RP	NEG	15.402	340.865					2.53749e+07	5.49888e+06	2.3332e+07	6.06566e+06	0.351032	0.806469	0.227847	0.577491
RP_POS_424_3631a10_396	RP	POS	10.396	424.363					3.38155e+06	227688	3.4735e+06	289517	-0.351206	0.787422	0.227898	0.577491
RP_POS_483_14462a2_568	RP	POS	2.568	483.145					263003	160020	341321	269209	-0.351789	0.727052	0.228184	0.578004
HILIC_POS_142_09756a0_463	HILIC	POS	0.463	142.098					479228	1.69044e+06	52708.5	18047.3	0.354818	0.736996	0.228929	0.5781
RP_NEG_187_03806a0_544	RP	NEG	0.544	187.038					131224	60496.9	113439	37701.6	0.351007	0.757529	0.229022	0.5781
RP_POS_244_00249a5_344	RP	POS	5.344	244.002					218560	70722.9	194477	65951.9	0.350378	0.859131	0.228699	0.5781
HILIC_POS_146_11761a0_713	HILIC	POS	0.713	146.118					4.22139e+07	3.41712e+07	5.79673e+07	5.3044e+07	-0.351232	0.725723	0.228576	0.5781
HILIC_NEG_187_12027a6_859	HILIC	NEG	6.859	187.12					269354	130166	228187	101904	0.350359	0.879483	0.22905	0.5781
RP_POS_188_12831a0_58	RP	POS	0.58	188.128					206803	106593	276625	257328	-0.352614	0.728669	0.228761	0.5781
RP_POS_199_12801a0_601	RP	POS	0.601	199.128					690770	94725.3	729847	124949	-0.350628	0.731444	0.228783	0.5781
RP_NEG_311_07135a3_452	RP	NEG	3.452	311.071					209632	186024	156885	99414.4	0.351792	0.827691	0.228677	0.5781
RP_POS_319_01083a4_769	RP	POS	4.769	319.011					713304	336961	616050	194705	0.351554	0.782594	0.228629	0.5781
RP_POS_321_21719a5_099	RP	POS	5.099	321.217					309153	184401	254464	118633	0.350897	0.720818	0.229032	0.5781
RP_POS_343_33905a13_262	RP	POS	13.262	343.339					3.38174e+07	1.84328e+07	4.07387e+07	2.07887e+07	-0.35048	0.900267	0.22862	0.5781
RP_NEG_375_13239a10_655	RP	NEG	10.655	375.132					684317	27493.2	673169	35317	0.35044	1.21134	0.228958	0.5781
RP_NEG_376_06708a2_252	RP	NEG	2.252	376.067					612464	364212	469282	444955	0.350335	0.887261	0.228969	0.5781
RP_POS_438_5856a3_103	RP	POS	3.103	438.586					1.72227e+06	733888	1.49013e+06	574466	0.350438	1.01299	0.228944	0.5781
RP_POS_446_17401a8_99	RP	POS	8.99	446.174					375415	153059	331296	87864.9	0.351671	0.72131	0.228502	0.5781
HILIC_POS_488_5506a2_904	HILIC	POS	2.904	488.551					549506	172731	478009	229070	0.350609	0.725224	0.228825	0.5781
RP_POS_604_35889a10_509	RP	POS	10.509	604.359					473895	234831	558704	246865	-0.35021	0.974268	0.228912	0.5781
RP_POS_721_57703a13_96	RP	POS	13.96	721.577					828920	2.11772e+06	1.92874e+06	3.85135e+06	-0.352004	0.718797	0.228259	0.5781
RP_POS_800_40747a7_692	RP	POS	7.692	800.407					307759	287080	437128	431940	-0.350924	0.781919	0.22886	0.5781
RP_NEG_304_91449a0_438	RP	NEG	0.438	304.914					143619	97005.4	224091	304998	-0.353638	1.31931	0.228428	0.5781
RP_POS_223_09645a7_407	RP	POS	7.407	223.096					1.7604e+06	251197	1.68791e+06	145069	0.351564	0.726204	0.228618	0.5781
RP_NEG_550_02625a0_534	RP	NEG	0.534	550.026					412699	253259	337372	164032	0.3512	0.721268	0.228596	0.5781
RP_POS_762_97833a10_551	RP	POS	10.551	762.978					522063	203255	455842	171545	0.350296	0.753923	0.228954	0.5781
RP_POS_1029_60193a7_387	RP	POS	7.387	1029.6					2.9571e+06	1.22269e+06	3.43457e+06	1.47749e+06	-0.350286	0.726857	0.22901	0.5781
RP_POS_1033_92749a8_702	RP	POS	8.702	1033.93					361478	286163	472251	340402	-0.35045	1.0249	0.228755	0.5781
RP_POS_309_2034a13_18	RP	POS	13.18	309.203					4.39918e+06	2.28089e+06	5.22516e+06	2.41136e+06	-0.350122	0.739228	0.229034	0.5781
RP_POS_319_28409a10_473	RP	POS	10.473	319.284					565703	42165.1	639975	291806	-0.354285	0.747191	0.229138	0.578241
RP_POS_192_13832a8_019	RP	POS	8.019	192.138					1.20437e+07	3.56492e+06	1.31914e+07	2.92677e+06	-0.350078	0.730111	0.229309	0.578272
HILIC_NEG_206_97273a8_19	HILIC	NEG	8.19	206.973					143685	157759	101402	59843.6	0.352502	0.849554	0.229281	0.578272
RP_NEG_299_25925a10_604	RP	NEG	10.604	299.259					2.52944e+06	299305	2.43203e+06	252406	0.350056	0.972993	0.22928	0.578272
RP_POS_530_32397a10_646	RP	POS	10.646	530.324					5.03809e+06	1.78242e+06	4.4477e+06	1.56655e+06	0.350044	0.719565	0.229222	0.578272
RP_POS_561_37592a10_89	RP	POS	10.89	561.376					3.3915e+06	340291	3.52815e+06	430855	-0.35019	0.805837	0.229255	0.578272
HILIC_NEG_228_06441a6_041	HILIC	NEG	6.041	228.064					312244	133751	356151	115248	-0.349903	0.731762	0.229445	0.578535
RP_POS_278_6095a10_169	RP	POS	10.169	278.61					325488	117897	369734	133366	-0.349731	0.846493	0.229636	0.578936
RP_NEG_682_81433a0_464	RP	NEG	0.464	682.814					141276	30776.2	152086	30754.4	-0.349585	0.984567	0.229741	0.57904
RP_POS_383_20377a9_507	RP	POS	9.507	383.204					4.15289e+06	688039	3.96177e+06	334898	0.351351	0.724071	0.229711	0.57904
RP_POS_236_07155a8_287	RP	POS	8.287	236.072					5.40235e+07	1.93702e+07	4.77037e+07	1.64845e+07	0.349596	0.846049	0.229884	0.579247
RP_POS_341_03809a15_434	RP	POS	15.434	341.038					4.24697e+06	1.70349e+06	4.82605e+06	1.59205e+06	-0.349451	0.714652	0.229951	0.579247
RP_NEG_387_21582a9_905	RP	NEG	9.905	387.216					123021	147199	83877	52681.8	0.352199	0.7436	0.229914	0.579247
RP_NEG_412_19254a11_587	RP	NEG	11.587	412.193					314489	46720.1	300132	33918.7	0.349885	0.715498	0.229928	0.579247
RP_NEG_489_85764a15_375	RP	NEG	15.375	489.858					2.70155e+06	291227	2.77895e+06	103798	-0.352153	0.729819	0.229991	0.579268
HILIC_POS_353_15665a4_934	HILIC	POS	4.934	353.157					457972	242849	541421	232334	-0.349364	0.80822	0.230052	0.579341
RP_POS_473_32373a10_832	RP	POS	10.832	473.324					2.14933e+06	479820	2.29136e+06	309540	-0.349979	0.739778	0.230257	0.579776
RP_POS_269_28369a14_032	RP	POS	14.032	269.284					3.00539e+06	1.92764e+06	3.86019e+06	2.84835e+06	-0.349693	0.989511	0.230448	0.580015
RP_POS_658_50989a10_735	RP	POS	10.735	658.51					1.00576e+06	354205	1.14733e+06	446927	-0.349316	0.719938	0.230427	0.580015
RP_POS_437_30234a10_356	RP	POS	10.356	437.302					1.51101e+06	777707	1.76878e+06	688728	-0.349141	0.875876	0.230433	0.580015
RP_POS_243_13379a4_014	RP	POS	4.014	243.134					466501	891663	235167	240037	0.352399	0.719611	0.230575	0.580095
RP_POS_445_76001a11_004	RP	POS	11.004	445.76					490154	315674	394448	220897	0.349513	0.741621	0.230562	0.580095
RP_POS_1053_80457a8_14	RP	POS	8.14	1053.8					180021	176375	234135	127975	-0.34941	1.00443	0.230571	0.580095
HILIC_NEG_149_04819a0_456	HILIC	NEG	0.456	149.048					94803.9	88957	128112	100612	-0.348982	0.919746	0.230651	0.580206
RP_POS_175_87927a15_593	RP	POS	15.593	175.879					1.38919e+06	67463.4	1.41132e+06	58449.9	-0.348937	0.71848	0.230745	0.580361
RP_POS_1080_69214a0_484	RP	POS	0.484	1080.69					232622	40322.3	248607	50284.2	-0.348972	0.762002	0.230863	0.580578
HILIC_NEG_170_8335a6_067	HILIC	NEG	6.067	170.833					14094.1	28421.2	6612.49	9382.27	0.351651	0.727763	0.230942	0.580615
HILIC_POS_258_10986a10_784	HILIC	POS	10.784	258.11					88347.5	109825	56315.4	67488.7	0.349638	0.783869	0.230928	0.580615
RP_NEG_347_2204a10_931	RP	NEG	10.931	347.22					2.3184e+06	641860	2.51628e+06	473604	-0.349054	0.7424	0.230997	0.580673
RP_POS_816_5741a11_387	RP	POS	11.387	816.574					3.88919e+06	1.02433e+06	4.32402e+06	1.42235e+06	-0.349062	0.720924	0.231069	0.580775
RP_NEG_319_00397a0_542	RP	NEG	0.542	319.004					123657	60758.7	148602	80182.7	-0.348914	0.783691	0.231102	0.580777
HILIC_POS_85_02903a1_576	HILIC	POS	1.576	85.029					361029	224306	299177	106977	0.350175	0.726099	0.231385	0.580817
HILIC_POS_175_10774a5_254	HILIC	POS	5.254	175.108					2.98049e+06	1.67176e+06	2.46036e+06	1.26984e+06	0.348633	0.713611	0.231475	0.580817
RP_POS_203_08105a5_31	RP	POS	5.31	203.081					441767	73013.8	466143	66031	-0.348428	0.748782	0.231373	0.580817
RP_POS_205_08617a9_372	RP	POS	9.372	205.086					621541	112017	584863	96827.5	0.34857	0.725027	0.231248	0.580817
HILIC_NEG_259_02231a7_945	HILIC	NEG	7.945	259.022					296955	99381.6	267705	63405.3	0.349131	0.901595	0.23145	0.580817
HILIC_NEG_408_02411a6_701	HILIC	NEG	6.701	408.024					1.14346e+06	786399	932623	310641	0.350807	0.716242	0.231377	0.580817
RP_NEG_429_19595a9_599	RP	NEG	9.599	429.196					3.31891e+07	1.90909e+07	4.02751e+07	2.13116e+07	-0.348492	0.718723	0.231298	0.580817
RP_POS_600_46777a10_37	RP	POS	10.37	600.468					4.65469e+06	383062	4.79018e+06	390981	-0.348317	0.820944	0.231465	0.580817
RP_POS_926_51727a7_675	RP	POS	7.675	926.517					96591.5	85073.7	126629	86525.9	-0.348341	1.0058	0.231432	0.580817
RP_POS_325_04297a0_581	RP	POS	0.581	325.043					3.74211e+06	871902	3.39225e+06	1.1115e+06	0.348498	0.711875	0.231566	0.580817
HILIC_POS_387_21393a3_793	HILIC	POS	3.793	387.214					1.72926e+06	904501	1.44115e+06	731930	0.348441	0.762495	0.231561	0.580817
RP_POS_403_28168a10_715	RP	POS	10.715	403.282					1.4784e+06	633965	1.21648e+06	845718	0.348695	0.727309	0.231433	0.580817
HILIC_POS_118_08662a3_555	HILIC	POS	3.555	118.087	Glycine Betaine				1.17267e+09	3.42731e+08	1.29793e+09	3.72015e+08	-0.348455	0.961001	0.231316	0.580817
RP_POS_871_7403a7_685	RP	POS	7.685	871.74					117490	68847.3	149651	109826	-0.349111	0.718406	0.231553	0.580817
RP_NEG_362_78464a15_535	RP	NEG	15.535	362.785					347021	52128	323437	79573.4	0.348846	1.1898	0.231726	0.581139
RP_POS_259_20297a10_911	RP	POS	10.911	259.203					1.22613e+07	3.50587e+06	1.09057e+07	4.20968e+06	0.348216	0.825643	0.231802	0.581249
HILIC_POS_280_09195a6_389	HILIC	POS	6.389	280.092					1.41087e+06	510681	1.60671e+06	604748	-0.348164	0.763978	0.231844	0.581273
RP_POS_604_46014a13_325	RP	POS	13.325	604.46					587656	426325	723864	348395	-0.348135	0.71133	0.231955	0.581472
RP_POS_213_07486a0_497	RP	POS	0.497	213.075					1.70954e+06	341431	1.82368e+06	310802	-0.347889	0.713333	0.2321	0.581515
RP_NEG_322_884a15_611	RP	NEG	15.611	322.884					253551	22866.6	246032	20052	0.347931	0.837795	0.232093	0.581515
RP_POS_836_60052a11_236	RP	POS	11.236	836.601					277629	163155	357577	278051	-0.348948	0.785912	0.232069	0.581515
RP_POS_381_31522a11_075	RP	POS	11.075	381.315					1.77652e+06	765617	1.55181e+06	485829	0.3487	1.24282	0.232057	0.581515
RP_POS_693_47528a10_376	RP	POS	10.376	693.475					4.74225e+06	325462	4.86632e+06	381971	-0.34792	0.738879	0.232158	0.58158
RP_NEG_1168_01172a0_487	RP	NEG	0.487	1168.01					79151.5	40597.7	96222.6	55804.2	-0.348109	0.747192	0.232329	0.581767
HILIC_POS_351_06873a5_634	HILIC	POS	5.634	351.069					1.01505e+06	231257	927497	268387	0.347784	0.790589	0.232323	0.581767
RP_NEG_734_42682a10_626	RP	NEG	10.626	734.427					370357	150388	427434	175261	-0.347809	0.840398	0.232296	0.581767
RP_POS_437_72931a3_448	RP	POS	3.448	437.729					557345	214128	688701	483408	-0.349571	0.735946	0.232539	0.582053
RP_POS_623_61481a12_068	RP	POS	12.068	623.615					252300	133598	206222	130255	0.347534	0.73911	0.232534	0.582053
HILIC_POS_162_11244a7_404	HILIC	POS	7.404	162.112					257183	452531	142979	61361.7	0.351797	0.734085	0.232488	0.582053
HILIC_NEG_115_92079a6_483	HILIC	NEG	6.483	115.921					3.28514e+07	9.6797e+06	3.59926e+07	8.24787e+06	-0.347607	0.712201	0.232585	0.582087
RP_POS_177_03947a0_718	RP	POS	0.718	177.039					2.12129e+07	1.37592e+07	1.71938e+07	8.62059e+06	0.348323	0.729305	0.232624	0.582105
RP_NEG_415_20807a10_931	RP	NEG	10.931	415.208					779118	175525	833031	129640	-0.347694	0.792944	0.232843	0.582572
RP_NEG_325_18488a14_88	RP	NEG	14.88	325.185					1.516e+06	1.23618e+06	1.98867e+06	1.46229e+06	-0.3474	0.850019	0.232883	0.582592
RP_NEG_258_07507a0_527	RP	NEG	0.527	258.075					188376	43382.5	174636	34872.9	0.347386	0.710442	0.233015	0.582669
HILIC_POS_376_05103a5_268	HILIC	POS	5.268	376.051					656579	141272	713635	182844	-0.347502	0.729419	0.232965	0.582669
RP_NEG_473_28302a11_564	RP	NEG	11.564	473.283					442426	152996	498850	169989	-0.347209	0.744605	0.233042	0.582669
RP_POS_540_24945a10_279	RP	POS	10.279	540.249					879443	215072	800075	239206	0.347234	0.711737	0.233008	0.582669
RP_POS_335_10577a7_728	RP	POS	7.728	335.106					580896	569081	433588	161043	0.350422	0.770011	0.233075	0.582672
RP_NEG_444_02313a0_654	RP	NEG	0.654	444.023					486663	159661	423860	198165	0.347309	0.796318	0.233115	0.582692
RP_POS_276_86258a15_474	RP	POS	15.474	276.863					5.06223e+06	1.07657e+06	5.44327e+06	1.10891e+06	-0.346975	0.708472	0.2333	0.583073
HILIC_NEG_158_93904a2_886	HILIC	NEG	2.886	158.939					3.84842e+06	1.95859e+06	3.24428e+06	1.46875e+06	0.347299	0.8223	0.233333	0.583076
RP_POS_209_15379a8_957	RP	POS	8.957	209.154					8.28333e+06	364749	8.13951e+06	454978	0.347098	0.851799	0.233416	0.583186
HILIC_POS_213_12323a7_043	HILIC	POS	7.043	213.123					1.92548e+06	658177	1.66871e+06	806822	0.347048	0.785892	0.233441	0.583186
RP_POS_1010_34998a8_068	RP	POS	8.068	1010.35					96073.8	72143.7	126490	99989.3	-0.347169	0.709417	0.233638	0.583598
RP_POS_163_97667a15_663	RP	POS	15.663	163.977					8.37535e+07	4.26572e+07	7.06645e+07	3.15984e+07	0.347003	0.875093	0.233776	0.583702
RP_POS_521_4198a11_048	RP	POS	11.048	521.42					688086	207274	597444	303287	0.347252	0.715691	0.233724	0.583702
RP_POS_639_25586a9_528	RP	POS	9.528	639.256					334749	33420.9	347284	38361.5	-0.346722	1.05909	0.233755	0.583702
RP_POS_213_14629a7_253	RP	POS	7.253	213.146					3.37883e+06	164116	3.33068e+06	105470	0.347313	1.02081	0.233891	0.583907
HILIC_POS_206_12718a2_89	HILIC	POS	2.89	206.127					3.48623e+07	1.14587e+07	3.84784e+07	9.17287e+06	-0.346727	0.708269	0.233927	0.583917
RP_POS_468_3085a9_808	RP	POS	9.808	468.308					1.19081e+06	211660	1.27769e+06	281972	-0.346809	0.786789	0.233999	0.584016
RP_POS_283_11508a6_27	RP	POS	6.27	283.115					250393	134138	210882	87582	0.347102	0.919137	0.234113	0.58422
HILIC_POS_314_19595a0_57	HILIC	POS	0.57	314.196					801904	511770	974758	481431	-0.346249	0.969048	0.234312	0.584638
RP_POS_426_98651a0_478	RP	POS	0.478	426.987					458660	85304.8	430439	76710.3	0.346225	0.718275	0.234391	0.584753
RP_POS_312_01889a15_523	RP	POS	15.523	312.019					1.60179e+06	769220	1.3612e+06	603284	0.34638	0.707374	0.234458	0.584759
RP_POS_566_55023a13_854	RP	POS	13.854	566.55					241315	280874	388974	527850	-0.347534	1.18094	0.234445	0.584759
RP_POS_274_12189a4_281	RP	POS	4.281	274.122					3.48677e+06	1.43575e+06	4.01695e+06	1.60833e+06	-0.346122	0.708042	0.234541	0.584888
HILIC_NEG_188_9332a7_899	HILIC	NEG	7.899	188.933					3683.67	2352.65	8807.43	20445.6	-0.350273	0.760523	0.234639	0.585015
RP_NEG_537_18781a0_574	RP	NEG	0.574	537.188					40995.2	24852.4	57525.7	61994.1	-0.34828	0.712319	0.234721	0.585015
RP_POS_570_45728a10_609	RP	POS	10.609	570.457					1.18931e+07	814403	1.21803e+07	837423	-0.345957	1.04299	0.234695	0.585015
RP_POS_682_4054a10_86	RP	POS	10.86	682.405					226094	159473	285532	181732	-0.34601	0.983191	0.234721	0.585015
RP_POS_181_03827a15_308	RP	POS	15.308	181.038					1.46846e+06	897719	1.20014e+06	618405	0.346427	0.711102	0.234822	0.585187
RP_POS_347_18747a10_651	RP	POS	10.651	347.187					2.38113e+06	354749	2.27666e+06	232848	0.34652	0.731628	0.234886	0.585267
RP_POS_335_21915a8_998	RP	POS	8.998	335.219					2.98763e+06	1.11097e+06	2.63704e+06	894467	0.345964	0.75498	0.234959	0.585367
RP_POS_204_97949a1_627	RP	POS	1.627	204.979					498515	282932	595388	274798	-0.345703	0.89182	0.235045	0.5855
RP_POS_386_77069a10_66	RP	POS	10.66	386.771					232852	88069.7	207439	53832	0.346507	0.894275	0.235208	0.585827
RP_NEG_407_18228a11_117	RP	NEG	11.117	407.182					257059	22547.4	249865	18697.2	0.345687	1.02236	0.23527	0.585902
RP_POS_843_37122a10_296	RP	POS	10.296	843.371					614619	50301.2	597047	50943.1	0.345477	0.825251	0.235351	0.586021
RP_NEG_288_97498a0_509	RP	NEG	0.509	288.975					133251	26650.1	124794	21818.1	0.345608	0.763742	0.235408	0.586083
RP_NEG_712_44263a10_738	RP	NEG	10.738	712.443					1.28216e+06	609875	1.53163e+06	812251	-0.345699	0.771345	0.23552	0.586282
HILIC_POS_144_98222a11_718	HILIC	POS	11.718	144.982					1.14478e+06	471411	1.00395e+06	326008	0.345835	0.740555	0.235619	0.586448
RP_NEG_146_93883a4_484	RP	NEG	4.484	146.939					220859	154388	175057	104438	0.345858	0.726667	0.235673	0.586502
HILIC_NEG_289_06787a1_409	HILIC	NEG	1.409	289.068					2.48589e+06	892483	2.19735e+06	766115	0.345299	0.956439	0.235735	0.586577
HILIC_POS_262_1283a5_369	HILIC	POS	5.369	262.128					2.83799e+06	1.53278e+06	3.36985e+06	1.53458e+06	-0.345166	0.705079	0.235778	0.586603
HILIC_POS_150_12778a1_37	HILIC	POS	1.37	150.128					5.47955e+06	2.00282e+06	4.79579e+06	1.94063e+06	0.345117	0.947158	0.235852	0.586706
HILIC_NEG_125_92887a2_865	HILIC	NEG	2.865	125.929					285015	49244.7	268398	46604.1	0.344984	0.705532	0.236048	0.586869
HILIC_POS_129_06599a5_476	HILIC	POS	5.476	129.066					165767	149841	122708	90813.5	0.345899	0.827761	0.236079	0.586869
RP_POS_158_15401a7_559	RP	POS	7.559	158.154					3.14617e+07	1.18559e+06	3.11073e+07	824407	0.345466	0.717101	0.236107	0.586869
HILIC_NEG_206_97272a9_885	HILIC	NEG	9.885	206.973					351208	345607	259577	135322	0.347437	0.744505	0.235963	0.586869
RP_POS_239_91991a0_499	RP	POS	0.499	239.92					919533	161540	866303	145187	0.344975	0.729548	0.236111	0.586869
HILIC_POS_494_32434a0_45	HILIC	POS	0.45	494.324					611073	143382	566025	114804	0.345214	0.724417	0.236004	0.586869
RP_POS_170_06534a1_353	RP	POS	1.353	170.065					649218	159675	595407	150801	0.344881	0.752305	0.236191	0.586907
HILIC_POS_241_12946a7_103	HILIC	POS	7.103	241.129					593178	361262	707810	296945	-0.345046	0.712313	0.236173	0.586907
RP_NEG_914_71246a0_488	RP	NEG	0.488	914.712					364224	115152	320323	137223	0.344963	0.751161	0.236243	0.586956
RP_POS_860_53998a11_115	RP	POS	11.115	860.54					2.18775e+06	785835	2.51996e+06	1.10299e+06	-0.345277	0.716136	0.236277	0.58696
RP_POS_167_96338a15_391	RP	POS	15.391	167.963					1.90179e+06	898508	2.20181e+06	832683	-0.344738	0.706049	0.236405	0.58705
HILIC_POS_258_16995a1_224	HILIC	POS	1.224	258.17					1.87612e+07	8.624e+06	1.64503e+07	3.67847e+06	0.346884	0.738266	0.236349	0.58705
RP_NEG_712_79492a0_485	RP	NEG	0.485	712.795					328412	48451.2	310989	52099	0.344731	0.865466	0.23641	0.58705
HILIC_NEG_117_01935a1_242	HILIC	NEG	1.242	117.019					3.91385e+06	1.00073e+06	4.37238e+06	1.57791e+06	-0.345423	1.06436	0.236535	0.587115
RP_NEG_179_10789a7_687	RP	NEG	7.687	179.108					3.33661e+06	58091.5	3.36387e+06	94637	-0.345484	1.09359	0.236592	0.587115
RP_POS_885_56274a8_323	RP	POS	8.323	885.563					242399	180461	316803	244110	-0.345003	1.01918	0.236529	0.587115
RP_POS_331_22672a7_596	RP	POS	7.596	331.227	17alpha-Hydroxyprogesterone				6.18047e+06	3.24462e+06	7.43367e+06	3.95585e+06	-0.344792	0.912387	0.236528	0.587115
RP_POS_651_59222a15_41	RP	POS	15.41	651.592					89406.5	106199	61911	33401.8	0.347568	0.709833	0.236598	0.587115
RP_POS_192_97935a15_322	RP	POS	15.322	192.979					3.76902e+06	1.0447e+06	3.46325e+06	680086	0.345274	0.705117	0.23663	0.587115
HILIC_POS_162_11237a9_305	HILIC	POS	9.305	162.112					84875.1	54536	117392	120344	-0.346382	0.796904	0.236763	0.587363
RP_POS_267_21527a0_464	RP	POS	0.464	267.215					496709	128535	447177	156277	0.344582	0.764654	0.236812	0.587406
RP_POS_289_64862a11_019	RP	POS	11.019	289.649					650080	209617	580011	195180	0.344379	0.745595	0.236895	0.587472
RP_POS_564_36597a10_679	RP	POS	10.679	564.366					457344	203449	521302	164002	-0.344533	0.830766	0.236927	0.587472
RP_NEG_780_43054a10_736	RP	NEG	10.736	780.431					168149	77054.4	198219	95693.2	-0.344528	0.77703	0.236936	0.587472
HILIC_NEG_118_89975a2_949	HILIC	NEG	2.949	118.9					845509	352328	735558	279420	0.3442	0.910715	0.237428	0.588197
RP_POS_184_07335a12_95	RP	POS	12.95	184.073					532371	530627	773595	829525	-0.344824	1.12185	0.237323	0.588197
HILIC_NEG_494_11798a6_127	HILIC	NEG	6.127	494.118					197509	38918.4	210608	36876.1	-0.34396	1.23773	0.237463	0.588197
RP_POS_540_53479a13_336	RP	POS	13.336	540.535					350719	357783	495144	469705	-0.344327	1.29678	0.237367	0.588197
RP_NEG_957_633a10_67	RP	NEG	10.67	957.633					158409	47606.3	144101	33938.2	0.344497	0.791013	0.23735	0.588197
RP_NEG_601_13922a0_572	RP	NEG	0.572	601.139					280628	258918	212431	98690.7	0.346397	0.707335	0.237488	0.588197
RP_POS_471_34662a10_24	RP	POS	10.24	471.347					533193	379605	410899	325712	0.344181	0.729689	0.23728	0.588197
RP_POS_754_46478a10_685	RP	POS	10.685	754.465					276957	133476	323461	135693	-0.343941	0.724457	0.237472	0.588197
RP_NEG_846_72424a0_488	RP	NEG	0.488	846.724					227752	89970.9	198304	80193	0.343962	0.810042	0.237522	0.588201
HILIC_NEG_121_02964a7_886	HILIC	NEG	7.886	121.03					23421.1	8932.99	42684.4	77375.1	-0.34803	0.76853	0.237652	0.588324
RP_POS_191_10663a6_485	RP	POS	6.485	191.107					371984	166431	325530	90598.2	0.345075	0.711094	0.237701	0.588324
RP_POS_662_73175a0_489	RP	POS	0.489	662.732					533993	155734	475109	183949	0.34393	0.709281	0.237652	0.588324
RP_POS_790_58752a10_61	RP	POS	10.61	790.588					1.5386e+06	134644	1.49103e+06	140770	0.343784	0.721014	0.2377	0.588324
HILIC_NEG_201_95755a1_649	HILIC	NEG	1.649	201.958					3.84538e+06	1.96858e+06	3.21509e+06	1.66887e+06	0.343809	0.729239	0.237817	0.588371
RP_NEG_764_52521a13_065	RP	NEG	13.065	764.525					96456	119692	152058	193060	-0.344569	1.10926	0.237808	0.588371
RP_POS_869_64801a15_358	RP	POS	15.358	869.648					540498	439818	423664	180246	0.345965	0.790319	0.237777	0.588371
HILIC_POS_276_1441a5_112	HILIC	POS	5.112	276.144					732512	852527	517640	176374	0.347346	0.876469	0.237935	0.588583
RP_POS_130_15921a3_015	RP	POS	3.015	130.159					2.52919e+06	1.47914e+06	2.15349e+06	366893	0.346959	0.709916	0.23809	0.588788
HILIC_NEG_202_9657a1_018	HILIC	NEG	1.018	202.966					931883	427905	1.07998e+06	430521	-0.343477	0.840728	0.238115	0.588788
RP_POS_1031_52393a7_386	RP	POS	7.386	1031.52					372914	224785	452110	234142	-0.343498	0.701527	0.238095	0.588788
HILIC_POS_302_19601a3_903	HILIC	POS	3.903	302.196					2.00118e+06	850970	2.3063e+06	916815	-0.343403	0.725885	0.238251	0.589043
RP_NEG_1012_79718a0_466	RP	NEG	0.466	1012.8					119618	49818	142176	77680.8	-0.344113	0.767321	0.238292	0.589046
RP_POS_408_91904a0_462	RP	POS	0.462	408.919					1.09424e+06	213342	1.17784e+06	268044	-0.343552	0.918135	0.238317	0.589046
RP_POS_801_54193a13_179	RP	POS	13.179	801.542					760753	1.38045e+06	1.44707e+06	2.44227e+06	-0.344378	1.06346	0.238487	0.589387
HILIC_POS_432_25946a1_296	HILIC	POS	1.296	432.259					411543	167232	495093	297872	-0.344296	0.899267	0.238631	0.589588
RP_POS_556_44171a10_413	RP	POS	10.413	556.442					7.54772e+06	366138	7.41689e+06	392581	0.343124	0.926161	0.238634	0.589588
RP_POS_308_88858a15_412	RP	POS	15.412	308.889					2.11601e+06	1.55451e+06	2.97747e+06	3.15632e+06	-0.34466	0.930152	0.23874	0.589771
HILIC_POS_338_68814a2_906	HILIC	POS	2.906	338.688					5.31237e+06	1.09603e+06	4.98199e+06	797403	0.343164	0.703483	0.239125	0.590412
RP_POS_358_16995a10_89	RP	POS	10.89	358.17					633112	229945	555059	223370	0.342791	0.72537	0.239073	0.590412
RP_NEG_746_51508a13_175	RP	NEG	13.175	746.515					180351	371827	344267	559742	-0.343404	0.844403	0.239129	0.590412
RP_POS_690_43359a10_625	RP	POS	10.625	690.434					7.75193e+06	3.01879e+06	8.85083e+06	3.35393e+06	-0.342861	0.940502	0.239037	0.590412
HILIC_POS_663_45319a10_69	HILIC	POS	10.69	663.453					5.35958e+06	229406	5.27424e+06	265066	0.342761	0.701998	0.239235	0.590592
HILIC_NEG_193_81578a3_098	HILIC	NEG	3.098	193.816					8.93585e+06	2.92323e+06	1.00566e+07	3.55564e+06	-0.3428	1.00847	0.239282	0.590627
RP_POS_776_7912a0_479	RP	POS	0.479	776.791					656761	143570	716450	198532	-0.342992	0.747316	0.239384	0.590799
RP_POS_153_04076a1_167	RP	POS	1.167	153.041					6.93698e+07	5.1392e+07	5.61762e+07	1.58162e+07	0.345373	0.780912	0.239658	0.591031
HILIC_NEG_266_79605a2_916	HILIC	NEG	2.916	266.796					1.79847e+06	328466	1.67644e+06	379224	0.342446	0.705205	0.239672	0.591031
RP_POS_236_07147a13_161	RP	POS	13.161	236.071					1.21492e+08	8.26523e+07	1.57508e+08	1.22537e+08	-0.343059	0.983119	0.239547	0.591031
RP_NEG_289_93723a0_978	RP	NEG	0.978	289.937					1.32849e+06	500218	1.48905e+06	430696	-0.342459	0.715744	0.239663	0.591031
RP_POS_715_22626a6_42	RP	POS	6.42	715.226					606962	178727	675696	218803	-0.34253	0.90294	0.239673	0.591031
RP_POS_937_60919a8_426	RP	POS	8.426	937.609					109451	88244.6	283605	701806	-0.346525	1.12971	0.239634	0.591031
RP_POS_490_13412a7_545	RP	POS	7.545	490.134					809672	49307.2	794875	35535.2	0.342766	0.730369	0.23971	0.591041
HILIC_POS_61_04063a0_921	HILIC	POS	0.921	61.0406					1.9754e+07	4.70533e+06	2.18012e+07	6.96513e+06	-0.342881	0.805584	0.23979	0.591077
RP_NEG_578_21954a10_59	RP	NEG	10.59	578.22					207966	43553.5	194968	30877.9	0.342766	0.747412	0.239768	0.591077
RP_NEG_506_32483a10_666	RP	NEG	10.666	506.325					315043	66829.4	294318	52855.1	0.342472	0.82413	0.239833	0.591105
RP_NEG_509_27606a8_205	RP	NEG	8.205	509.276					123339	77437.8	155154	105400	-0.342484	0.854425	0.240037	0.591497
RP_POS_900_23352a7_693	RP	POS	7.693	900.234					317154	210120	397522	255276	-0.342241	0.700928	0.240057	0.591497
RP_POS_164_98453a11_063	RP	POS	11.063	164.985					5.79414e+06	2.1417e+06	6.60212e+06	2.54445e+06	-0.342056	0.701535	0.240268	0.591511
RP_POS_289_25232a11_889	RP	POS	11.889	289.252					1.08252e+06	204125	1.15839e+06	236417	-0.342028	0.733233	0.240259	0.591511
RP_POS_341_03809a15_356	RP	POS	15.356	341.038					2.76886e+06	1.28202e+06	3.19978e+06	1.22665e+06	-0.341953	0.701339	0.240247	0.591511
RP_POS_855_56714a6_443	RP	POS	6.443	855.567					158066	111257	204174	153561	-0.342343	0.764148	0.24028	0.591511
RP_POS_332_56183a0_58	RP	POS	0.58	332.562					3.40067e+07	4.65805e+06	3.5461e+07	3.75791e+06	-0.342114	0.773428	0.240282	0.591511
RP_POS_549_30701a10_544	RP	POS	10.544	549.307					489637	169642	435991	141342	0.342075	0.933072	0.240263	0.591511
RP_POS_809_5603a10_814	RP	POS	10.814	809.56					1.68173e+06	124783	1.63872e+06	125736	0.341913	0.722346	0.240291	0.591511
HILIC_NEG_165_01932a0_449	HILIC	NEG	0.449	165.019					601738	66199	621985	50618.2	-0.342084	0.750324	0.240469	0.591822
RP_POS_522_31897a10_62	RP	POS	10.62	522.319					2.10849e+06	1.20902e+06	2.50494e+06	1.09785e+06	-0.341816	0.817102	0.240483	0.591822
RP_POS_389_26831a8_373	RP	POS	8.373	389.268					221887	179576	317039	346659	-0.343126	0.797941	0.240623	0.59208
RP_POS_444_79407a0_488	RP	POS	0.488	444.794					414711	120071	372238	127354	0.341669	0.710646	0.240653	0.59208
RP_POS_365_2662a11_091	RP	POS	11.091	365.266					4.97704e+07	3.38404e+06	5.09902e+07	3.71794e+06	-0.341638	0.711723	0.240729	0.592108
RP_POS_461_58304a3_54	RP	POS	3.54	461.583					532013	435459	392210	377181	0.34169	0.941426	0.240727	0.592108
RP_NEG_984_20129a0_489	RP	NEG	0.489	984.201					104687	41797.7	88787.5	50461.2	0.341667	0.74867	0.240846	0.592238
RP_POS_852_96887a6_415	RP	POS	6.415	852.969					279835	157643	337165	176074	-0.341568	0.738904	0.240847	0.592238
HILIC_NEG_129_96017a5_915	HILIC	NEG	5.915	129.96					230781	94338.4	270523	133857	-0.341709	1.02123	0.241262	0.592615
HILIC_NEG_229_98737a5_581	HILIC	NEG	5.581	229.987					344632	68513.4	368549	70969.3	-0.341385	0.697258	0.241036	0.592615
RP_POS_478_32861a13_175	RP	POS	13.175	478.329					512648	782487	847447	1.13579e+06	-0.341787	1.04386	0.241236	0.592615
RP_NEG_509_19269a0_583	RP	NEG	0.583	509.193					131067	44726.8	116910	37547.8	0.341365	0.790712	0.241239	0.592615
RP_POS_183_08641a0_541	RP	POS	0.541	183.086	Mannitol		2		2.24682e+07	5.21409e+06	2.05103e+07	6.16647e+06	0.341383	0.782213	0.241199	0.592615
RP_POS_485_30249a12_215	RP	POS	12.215	485.302					896362	137568	826458	252258	0.342534	0.701299	0.241204	0.592615
RP_POS_615_55249a10_886	RP	POS	10.886	615.552					297409	331827	209908	136148	0.343446	0.70843	0.241234	0.592615
RP_POS_837_68103a14_071	RP	POS	14.071	837.681					2.51585e+06	6.34296e+06	927937	1.32142e+06	0.34498	0.732372	0.241145	0.592615
RP_POS_206_05528a0_511	RP	POS	0.511	206.055					2.40143e+06	572301	2.2366e+06	364987	0.341905	0.962891	0.24138	0.592826
RP_NEG_254_7338a15_597	RP	NEG	15.597	254.734					193467	32090	183771	23872.6	0.341363	0.739459	0.241561	0.593068
RP_POS_1123_6593a8_136	RP	POS	8.136	1123.66					189833	145285	241092	153928	-0.341008	0.984471	0.241577	0.593068
RP_POS_171_03351a16_139	RP	POS	16.139	171.034					4.63379e+06	1.95804e+06	3.94595e+06	2.0575e+06	0.341007	0.745274	0.241574	0.593068
RP_POS_415_32037a10_355	RP	POS	10.355	415.32					670847	435653	814256	401122	-0.340999	0.902661	0.241611	0.593071
RP_POS_927_4118a7_689	RP	POS	7.689	927.412					107218	75446.9	144236	132376	-0.342072	0.716881	0.241643	0.593071
RP_NEG_433_11346a0_568	RP	NEG	0.568	433.113					235272	108114	204004	70154.2	0.341609	0.717652	0.241721	0.593182
RP_POS_1003_57788a10_28	RP	POS	10.28	1003.58					718415	349458	597169	358815	0.34087	0.703452	0.241755	0.593184
RP_POS_326_24512a9_287	RP	POS	9.287	326.245					595114	67730.2	573584	57644.9	0.340867	0.716178	0.24191	0.593486
HILIC_NEG_328_81055a2_8	HILIC	NEG	2.8	328.811					526871	35527.5	538014	29291.4	-0.340782	0.70586	0.242094	0.593716
RP_POS_337_23471a13_199	RP	POS	13.199	337.235					4.63239e+06	2.16831e+06	3.83165e+06	2.50025e+06	0.340706	0.855947	0.242102	0.593716
RP_NEG_854_1311a0_977	RP	NEG	0.977	854.131					487404	208423	550289	154871	-0.341014	0.76199	0.242053	0.593716
RP_POS_259_20309a10_697	RP	POS	10.697	259.203					8.4814e+06	4.88002e+06	1.03252e+07	5.85828e+06	-0.340527	0.739357	0.24243	0.593944
HILIC_POS_269_23318a6_032	HILIC	POS	6.032	269.233					357674	127580	307124	165369	0.340803	0.828146	0.242235	0.593944
HILIC_POS_115_12328a3_931	HILIC	POS	3.931	115.123					3.50912e+06	1.67393e+06	4.02596e+06	1.32716e+06	-0.340692	0.695915	0.242315	0.593944
HILIC_POS_174_12372a1_826	HILIC	POS	1.826	174.124					1.6684e+06	1.06201e+06	1.36196e+06	687617	0.341057	0.700838	0.242502	0.593944
HILIC_POS_315_68747a6_67	HILIC	POS	6.67	315.687					285834	126910	363582	293378	-0.342449	0.743205	0.242384	0.593944
RP_POS_890_57397a11_11	RP	POS	11.11	890.574					226819	190534	299717	233593	-0.340535	0.730959	0.242465	0.593944
RP_POS_1152_34009a7_686	RP	POS	7.686	1152.34					164424	118901	209404	142985	-0.340601	0.744152	0.242329	0.593944
HILIC_POS_367_17249a0_921	HILIC	POS	0.921	367.172					758502	78426.5	786571	85585	-0.340501	0.861243	0.242314	0.593944
RP_POS_1194_81909a12_426	RP	POS	12.426	1194.82					76153.7	26702.5	92841.8	63207.5	-0.342424	0.91825	0.242522	0.593944
RP_POS_393_29715a15_434	RP	POS	15.434	393.297					1.05256e+07	4.35696e+06	1.19866e+07	4.18905e+06	-0.340407	0.731204	0.24241	0.593944
RP_POS_141_0005a0_626	RP	POS	0.626	141					7.47579e+06	1.90243e+06	8.24329e+06	2.54055e+06	-0.340518	0.771004	0.242723	0.594116
RP_NEG_173_92636a15_643	RP	NEG	15.643	173.926					562915	32614.8	551701	33029.8	0.34019	0.711661	0.242707	0.594116
RP_NEG_250_95151a1_172	RP	NEG	1.172	250.952					493850	558954	351618	166953	0.343255	0.767523	0.24266	0.594116
RP_NEG_369_11487a1_357	RP	NEG	1.357	369.115					295064	99011.5	264985	75276.5	0.34055	0.870833	0.242631	0.594116
RP_POS_131_08568a7_726	RP	POS	7.726	131.086					192244	124507	154599	93487.5	0.340474	0.946828	0.242776	0.594166
RP_NEG_128_03539a1_043	RP	NEG	1.043	128.035					1.95293e+06	586448	2.12306e+06	387944	-0.340699	0.805407	0.242916	0.59425
RP_POS_236_07152a15_389	RP	POS	15.389	236.072					5.06193e+07	3.32321e+07	4.14938e+07	1.7687e+07	0.341324	0.697499	0.243002	0.59425
RP_POS_328_23029a8_335	RP	POS	8.335	328.23					338204	241449	271582	131329	0.341304	0.700008	0.242929	0.59425
RP_NEG_449_32812a10_716	RP	NEG	10.716	449.328					246585	143941	298904	161953	-0.340041	0.859305	0.242999	0.59425
RP_POS_873_35248a7_691	RP	POS	7.691	873.352					229235	169986	292110	197203	-0.340084	0.702382	0.242986	0.59425
RP_NEG_343_12503a11_116	RP	NEG	11.116	343.125					726579	82241.2	700187	71986.6	0.340051	0.707226	0.243007	0.59425
RP_POS_327_23154a9_882	RP	POS	9.882	327.232					375703	263300	304866	126120	0.341644	0.697815	0.243044	0.594261
HILIC_POS_282_1004a2_915	HILIC	POS	2.915	282.1					1.71128e+06	800467	1.95488e+06	613170	-0.340217	0.791169	0.243077	0.594262
RP_POS_287_24408a0_618	RP	POS	0.618	287.244					2.21647e+06	834306	1.89734e+06	1.02489e+06	0.340067	0.694942	0.243127	0.594303
RP_POS_250_89346a15_504	RP	POS	15.504	250.893					5.86664e+06	1.55167e+06	6.34467e+06	1.22919e+06	-0.340072	0.71723	0.243187	0.594371
HILIC_NEG_231_93167a9_577	HILIC	NEG	9.577	231.932					94995.1	57742	123861	104288	-0.340975	0.696797	0.243306	0.594511
HILIC_POS_246_15596a7_177	HILIC	POS	7.177	246.156					2.06583e+06	1.18605e+06	1.71573e+06	832307	0.340254	1.00817	0.243314	0.594511
RP_NEG_466_95898a6_662	RP	NEG	6.662	466.959					95800.4	49613	81002.8	35945.8	0.34013	0.733987	0.243376	0.594511
RP_POS_798_70746a0_488	RP	POS	0.488	798.707					792895	214634	717318	228198	0.339745	0.71416	0.243354	0.594511
HILIC_NEG_144_92342a4_39	HILIC	NEG	4.39	144.923					4.01159e+07	3.01501e+07	5.02728e+07	2.93968e+07	-0.339683	0.711016	0.243422	0.594545
HILIC_NEG_231_05156a1_13	HILIC	NEG	1.13	231.052					164076	102670	224669	227852	-0.341394	0.816435	0.243669	0.594586
RP_POS_243_01018a7_648	RP	POS	7.648	243.01					80123.9	64522.8	60155	51883.4	0.339657	0.836048	0.243734	0.594586
RP_POS_327_20123a10_829	RP	POS	10.829	327.201					1.40092e+06	411825	1.54639e+06	440632	-0.339664	0.727578	0.243472	0.594586
RP_NEG_678_43628a11_071	RP	NEG	11.071	678.436					100452	52359.9	121593	70238.6	-0.33984	0.877999	0.24369	0.594586
RP_POS_737_94153a7_681	RP	POS	7.681	737.942					94016.3	67373	118599	76530.3	-0.339541	0.754547	0.243716	0.594586
RP_POS_788_87677a6_466	RP	POS	6.466	788.877					481543	334397	600737	364185	-0.339514	0.817522	0.243701	0.594586
RP_POS_320_90543a15_466	RP	POS	15.466	320.905					8.43031e+06	1.21997e+06	8.84677e+06	1.22347e+06	-0.339463	0.757852	0.243728	0.594586
RP_NEG_395_95758a0_501	RP	NEG	0.501	395.958					110296	24982.1	118782	24783.1	-0.339604	0.701317	0.243531	0.594586
RP_NEG_431_17511a11_209	RP	NEG	11.209	431.175					560350	91140.6	587933	68969.4	-0.339855	0.696532	0.243623	0.594586
RP_POS_298_11444a2_124	RP	POS	2.124	298.114					1.45418e+06	1.4729e+06	1.08411e+06	377604	0.342659	0.729053	0.243901	0.594798
RP_NEG_220_95506a5_368	RP	NEG	5.368	220.955					322506	94339.8	291597	86955.4	0.339287	0.852079	0.244017	0.594798
RP_NEG_259_11261a6_13	RP	NEG	6.13	259.113					304818	113355	348392	140766	-0.339543	0.838956	0.243891	0.594798
RP_POS_301_00339a0_932	RP	POS	0.932	301.003					801189	418625	682428	257867	0.340152	0.712589	0.243981	0.594798
RP_POS_341_09955a6_167	RP	POS	6.167	341.1					550102	224801	621929	195776	-0.33934	0.733672	0.244016	0.594798
RP_POS_260_18558a3_973	RP	POS	3.973	260.186	Hexanoylcarnitine				3.84454e+07	1.55979e+07	3.3708e+07	1.19471e+07	0.339568	0.870335	0.24399	0.594798
RP_POS_615_49561a14_457	RP	POS	14.457	615.496					356191	548744	810019	1.78559e+06	-0.342068	1.07784	0.244214	0.595199
RP_POS_670_40479a10_764	RP	POS	10.764	670.405					630881	249690	722312	286076	-0.339117	0.788351	0.244327	0.595394
HILIC_NEG_485_19971a8_363	HILIC	NEG	8.363	485.2					125326	30328.1	115901	24730.9	0.339176	0.697027	0.244378	0.595438
HILIC_NEG_446_8208a6_782	HILIC	NEG	6.782	446.821					285462	56987.4	268997	37595.7	0.339641	0.694197	0.244411	0.595439
RP_POS_325_04294a0_789	RP	POS	0.789	325.043					1.02431e+07	2.63122e+06	9.11502e+06	3.87348e+06	0.339272	0.700133	0.244817	0.595549
RP_POS_185_18996a11_213	RP	POS	11.213	185.19					2.26509e+06	1.5204e+06	2.77099e+06	1.45268e+06	-0.338831	0.785716	0.244633	0.595549
HILIC_NEG_186_93408a6_381	HILIC	NEG	6.381	186.934					140877	17402.6	135041	16901.5	0.338808	1.05411	0.244659	0.595549
RP_POS_595_38202a10_281	RP	POS	10.281	595.382					294702	342331	210252	57164.2	0.342578	0.700751	0.244771	0.595549
RP_NEG_616_44928a15_601	RP	NEG	15.601	616.449					126631	27172.8	117847	24373.8	0.338905	0.780554	0.244588	0.595549
RP_POS_619_52722a12_715	RP	POS	12.715	619.527					2.32189e+06	3.35592e+06	1.37314e+06	2.05277e+06	0.339636	0.840325	0.244735	0.595549
RP_POS_239_12521a7_395	RP	POS	7.395	239.125					1.59222e+06	544890	1.45576e+06	136051	0.342106	0.706905	0.244729	0.595549
RP_POS_431_07242a0_579	RP	POS	0.579	431.072					269318	83893.6	293580	55558.5	-0.33957	0.694053	0.244497	0.595549
RP_POS_515_89911a11_376	RP	POS	11.376	515.899					257807	68987.8	233045	76421.4	0.338744	0.70888	0.244806	0.595549
HILIC_NEG_165_01929a7_105	HILIC	NEG	7.105	165.019					627489	213557	561531	171681	0.339012	0.69318	0.244644	0.595549
RP_POS_787_53741a13_78	RP	POS	13.78	787.537					462132	349257	706351	944904	-0.341358	1.06145	0.244552	0.595549
RP_POS_305_2222a4_098	RP	POS	4.098	305.222					2.50382e+06	1.67584e+06	1.98983e+06	1.3247e+06	0.338874	0.745199	0.244881	0.595624
RP_POS_373_3075a11_678	RP	POS	11.678	373.308					872884	269701	787740	229397	0.338689	0.712871	0.244976	0.595777
HILIC_POS_118_12287a1_456	HILIC	POS	1.456	118.123					279827	180718	224620	141457	0.338799	0.785111	0.245014	0.595787
RP_POS_929_50458a7_696	RP	POS	7.696	929.505					262921	245266	371569	378771	-0.339098	0.860555	0.245252	0.596289
HILIC_POS_227_13893a5_63	HILIC	POS	5.63	227.139					5.71061e+06	857427	5.43291e+06	775306	0.338363	0.745961	0.245343	0.59643
RP_POS_245_18585a4_355	RP	POS	4.355	245.186					2.53523e+06	971838	2.22279e+06	864613	0.338313	1.11695	0.245436	0.596574
RP_POS_287_0762a2_136	RP	POS	2.136	287.076					835332	1.32837e+06	505416	288272	0.341745	0.697905	0.245524	0.59671
RP_POS_267_95242a0_934	RP	POS	0.934	267.952					626744	147177	580240	125848	0.338241	1.02138	0.245602	0.596738
HILIC_NEG_520_91095a4_057	HILIC	NEG	4.057	520.911					3.00491e+06	1.13817e+06	3.40631e+06	1.22453e+06	-0.338171	1.243	0.245588	0.596738
RP_POS_691_58472a11_55	RP	POS	11.55	691.585					85186.5	79539.1	64810.8	27669	0.340705	0.791979	0.24569	0.596872
RP_POS_698_50861a13_786	RP	POS	13.786	698.509					224545	213890	353351	488833	-0.339953	0.846146	0.245813	0.597012
RP_POS_1124_13025a8_135	RP	POS	8.135	1124.13					182914	141607	232749	151887	-0.338016	1.31317	0.245803	0.597012
HILIC_POS_206_12666a2_844	HILIC	POS	2.844	206.127					2.3295e+07	1.2934e+07	2.87634e+07	1.87215e+07	-0.338469	0.695259	0.245886	0.597109
RP_NEG_383_15405a6_786	RP	NEG	6.786	383.154					238398	148167	295689	187146	-0.338055	0.800335	0.246036	0.597246
RP_POS_752_55865a13_867	RP	POS	13.867	752.559					422878	477733	791512	1.44716e+06	-0.340621	1.12429	0.24599	0.597246
RP_POS_821_84229a7_677	RP	POS	7.677	821.842					154586	131772	204669	161840	-0.338002	0.690216	0.246041	0.597246
RP_POS_168_00795a15_629	RP	POS	15.629	168.008					1.51963e+07	1.36851e+06	1.44937e+07	2.57789e+06	0.33904	0.696799	0.246215	0.597515
HILIC_POS_678_33575a5_573	HILIC	POS	5.573	678.336					718241	147431	774928	184672	-0.337889	0.693384	0.24625	0.597515
RP_POS_835_40759a4_203	RP	POS	4.203	835.408					2.08114e+06	566771	2.27524e+06	578196	-0.337687	0.689533	0.246244	0.597515
RP_POS_216_0146a0_492	RP	POS	0.492	216.015					1.4146e+06	170738	1.48194e+06	222796	-0.3379	0.802156	0.246345	0.597665
HILIC_NEG_195_8111a11_029	HILIC	NEG	11.029	195.811					1.80997e+07	1.27058e+07	2.31745e+07	1.69199e+07	-0.337816	0.692104	0.246525	0.598021
RP_POS_263_03922a5_362	RP	POS	5.362	263.039					3.17877e+06	1.04461e+06	2.83061e+06	1.01048e+06	0.337426	0.87856	0.246619	0.59817
HILIC_POS_439_17242a2_838	HILIC	POS	2.838	439.172					228439	148997	278632	147402	-0.337333	0.774154	0.246746	0.598279
RP_POS_159_0652a4_771	RP	POS	4.771	159.065					3.90801e+07	1.93082e+07	3.37944e+07	1.05163e+07	0.338598	0.76097	0.246719	0.598279
RP_POS_447_05798a4_287	RP	POS	4.287	447.058					1.29831e+07	5.23831e+06	1.46801e+07	4.77239e+06	-0.337333	0.891376	0.246796	0.598279
RP_POS_821_04944a7_689	RP	POS	7.689	821.049					114999	75420.2	146559	107840	-0.337796	0.70046	0.246794	0.598279
RP_POS_276_14423a0_631	RP	POS	0.631	276.144					3.48994e+06	5.49254e+06	2.14212e+06	887400	0.341115	0.868814	0.246835	0.598294
RP_POS_419_31525a4_92	RP	POS	4.92	419.315					136612	75269.4	167534	104757	-0.337651	0.877769	0.246903	0.5983
RP_NEG_515_05603a0_511	RP	NEG	0.511	515.056					91005.7	28096.7	103000	41374	-0.337805	0.944913	0.24689	0.5983
RP_POS_323_25549a10_234	RP	POS	10.234	323.255					4.69764e+06	459644	4.55299e+06	392186	0.337215	0.731421	0.247061	0.598446
RP_POS_336_07458a5_847	RP	POS	5.847	336.075					1.42858e+06	1.07253e+06	1.14255e+06	513565	0.338775	0.709442	0.247062	0.598446
RP_NEG_391_00189a0_873	RP	NEG	0.873	391.002					1.60955e+06	483651	1.74858e+06	319626	-0.337804	0.717351	0.246998	0.598446
HILIC_NEG_426_68692a2_922	HILIC	NEG	2.922	426.687					326522	92627.4	293716	101064	0.337084	0.694801	0.247144	0.59849
RP_POS_948_30182a8_629	RP	POS	8.629	948.302					239214	216255	323838	279483	-0.337316	1.02651	0.247147	0.59849
RP_NEG_288_12045a1_02	RP	NEG	1.02	288.12					1.92101e+06	699933	2.22084e+06	1.0368e+06	-0.337598	0.696036	0.247207	0.598556
RP_POS_778_57434a14_268	RP	POS	14.268	778.574					330105	440598	565515	874996	-0.338444	1.43629	0.247298	0.598698
RP_POS_231_09744a0_835	RP	POS	0.835	231.097					1.12684e+06	384168	1.00495e+06	334796	0.336913	0.704187	0.247454	0.598996
RP_POS_805_20819a8_324	RP	POS	8.324	805.208					174522	153341	230062	174472	-0.33682	0.998965	0.247574	0.599206
RP_POS_172_97874a15_395	RP	POS	15.395	172.979					1.24448e+08	3.69244e+07	1.11342e+08	4.05297e+07	0.336727	1.0769	0.247659	0.599251
RP_NEG_389_02777a6_661	RP	NEG	6.661	389.028					107527	52534.8	91439.8	42008.9	0.336898	0.797478	0.247653	0.599251
HILIC_POS_155_04272a6_205	HILIC	POS	6.205	155.043					597538	385566	481141	297078	0.336857	0.688578	0.247811	0.599461
RP_POS_1199_20154a8_14	RP	POS	8.14	1199.2					179685	149357	226608	127406	-0.336693	0.838432	0.247805	0.599461
RP_POS_171_02646a1_955	RP	POS	1.955	171.026					2.98939e+06	1.66472e+06	3.53865e+06	1.58586e+06	-0.336524	0.761048	0.247911	0.599544
RP_POS_1122_06091a8_139	RP	POS	8.139	1122.06					285702	190370	355513	221612	-0.336609	1.12453	0.247912	0.599544
RP_POS_776_55823a13_907	RP	POS	13.907	776.558					707014	594822	1.32784e+06	2.50277e+06	-0.339864	1.13606	0.247957	0.599574
RP_NEG_146_93866a4_822	RP	NEG	4.822	146.939					344794	250655	270486	183723	0.336814	0.690853	0.248026	0.59958
RP_POS_658_83752a0_476	RP	POS	0.476	658.838					290730	86311.2	332123	149643	-0.337505	0.800486	0.248003	0.59958
HILIC_NEG_165_0193a9_66	HILIC	NEG	9.66	165.019					47331.2	44045.1	35303.4	24041.6	0.337624	0.726857	0.248086	0.599646
HILIC_NEG_153_86862a7_697	HILIC	NEG	7.697	153.869					564766	56470.1	586504	71390.7	-0.336414	0.721485	0.248371	0.599814
HILIC_NEG_225_89737a7_908	HILIC	NEG	7.908	225.897					19781.4	12667.3	57510.3	155708	-0.340099	1.06711	0.248684	0.599814
HILIC_NEG_78_95851a6_938	HILIC	NEG	6.938	78.9585					1.67313e+06	311008	1.54209e+06	451531	0.336672	0.834713	0.248446	0.599814
RP_POS_180_00908a0_472	RP	POS	0.472	180.009					384612	55999.8	400290	34048.8	-0.336982	1.13316	0.248513	0.599814
RP_POS_236_07152a13_228	RP	POS	13.228	236.072					1.79963e+08	8.99501e+07	2.12797e+08	1.04164e+08	-0.336082	0.695588	0.248654	0.599814
RP_POS_252_04536a15_401	RP	POS	15.401	252.045					4.72446e+07	2.76743e+07	3.84361e+07	2.44405e+07	0.336085	0.782039	0.248614	0.599814
RP_POS_258_16995a3_362	RP	POS	3.362	258.17					1.01085e+07	5.40509e+06	8.69762e+06	2.30489e+06	0.338189	0.716387	0.248404	0.599814
HILIC_NEG_322_98846a1_38	HILIC	NEG	1.38	322.988					763602	348022	656060	286274	0.336188	0.805661	0.248598	0.599814
RP_NEG_399_18549a9_15	RP	NEG	9.15	399.185					171926	251906	265685	301581	-0.336131	0.690288	0.248647	0.599814
RP_POS_539_35193a13_567	RP	POS	13.567	539.352					378338	682834	188074	407962	0.336944	0.79531	0.248643	0.599814
RP_POS_1063_66907a10_546	RP	POS	10.546	1063.67					449823	175111	395356	146187	0.336361	0.940181	0.24832	0.599814
RP_POS_1197_28149a8_139	RP	POS	8.139	1197.28					104857	88087.4	136639	99846.5	-0.336257	1.33689	0.248371	0.599814
RP_POS_304_29984a9_003	RP	POS	9.003	304.3					2.84042e+06	5.30839e+06	1.51932e+06	1.36409e+06	0.33946	0.755247	0.248343	0.599814
HILIC_POS_203_15041a6_491	HILIC	POS	6.491	203.15	Dimethyl-arginine				6.81939e+07	9.02056e+06	6.55169e+07	6.63896e+06	0.336683	0.907577	0.248199	0.599814
RP_NEG_615_77917a15_382	RP	NEG	15.382	615.779					463322	26927.3	447264	61229.1	0.338131	0.826002	0.248352	0.599814
RP_POS_689_5224a11_009	RP	POS	11.009	689.522					526070	388552	650968	351017	-0.336023	0.865213	0.248673	0.599814
RP_NEG_524_85083a15_26	RP	NEG	15.26	524.851					1.23732e+06	46924.3	1.25525e+06	58702.9	-0.336129	1.07755	0.248751	0.599896
RP_NEG_689_17334a6_661	RP	NEG	6.661	689.173					166315	109312	135491	68432.6	0.336678	0.725935	0.248819	0.59998
RP_POS_496_34009a10_411	RP	POS	10.411	496.34	LysoPC(0:0/16:0)				7.5226e+07	1.06949e+07	7.1603e+07	1.08005e+07	0.335795	0.689844	0.248938	0.600187
RP_POS_379_08313a9_375	RP	POS	9.375	379.083					453111	69511.4	433129	46611	0.336329	0.726154	0.249037	0.600345
RP_POS_647_13525a0_514	RP	POS	0.514	647.135					162069	43463.8	180788	65319.2	-0.336113	0.691571	0.249376	0.601083
RP_POS_481_18643a1_599	RP	POS	1.599	481.186					1.09383e+06	664934	898471	479334	0.335759	1.22883	0.249586	0.601431
RP_POS_820_54559a11_553	RP	POS	11.553	820.546					2.83638e+06	884710	3.2327e+06	1.40575e+06	-0.33614	0.756883	0.249563	0.601431
RP_POS_378_85794a15_311	RP	POS	15.311	378.858					1.20573e+06	75437.7	1.1701e+06	128789	0.336224	0.862695	0.249754	0.601756
RP_POS_152_07068a1_905	RP	POS	1.905	152.071					1.03484e+07	1.21257e+07	6.73495e+06	9.12776e+06	0.335421	0.815631	0.24993	0.601973
HILIC_POS_213_12328a3_07	HILIC	POS	3.07	213.123					1.09428e+06	312851	1.21158e+06	380891	-0.335273	0.832542	0.24991	0.601973
HILIC_NEG_253_79428a10_807	HILIC	NEG	10.807	253.794					1.11489e+06	595230	930115	498726	0.33522	0.684526	0.249944	0.601973
RP_POS_238_94276a15_535	RP	POS	15.535	238.943					4.74096e+06	265635	4.81998e+06	199069	-0.335381	0.705116	0.250001	0.60203
RP_POS_282_27908a9_897	RP	POS	9.897	282.279					1.81245e+06	106739	1.77804e+06	97751.7	0.334966	0.704137	0.250171	0.602361
RP_POS_323_21912a9_834	RP	POS	9.834	323.219					1.66147e+06	206777	1.59212e+06	205851	0.334878	0.873876	0.250252	0.602475
RP_NEG_269_21252a10_243	RP	NEG	10.243	269.213					1.55218e+06	91703.7	1.5235e+06	78453.9	0.334849	0.910645	0.250436	0.602604
RP_POS_652_8493a0_478	RP	POS	0.478	652.849					438353	97641.6	473092	108800	-0.334798	0.726601	0.250436	0.602604
RP_POS_786_52631a11_115	RP	POS	11.115	786.526					340481	232105	424563	266928	-0.334896	0.774524	0.25034	0.602604
HILIC_NEG_328_93723a6_644	HILIC	NEG	6.644	328.937					1.05517e+06	810753	811141	629231	0.335004	1.24635	0.250438	0.602604
RP_POS_290_09824a0_582	RP	POS	0.582	290.098					1.17695e+06	618041	1.0104e+06	324850	0.336037	0.974152	0.250512	0.602703
HILIC_NEG_315_04169a5_917	HILIC	NEG	5.917	315.042					3.59785e+06	346792	3.71719e+06	363537	-0.334671	0.723261	0.250562	0.602744
HILIC_POS_244_13651a0_636	HILIC	POS	0.636	244.137					254285	106847	222929	77264.9	0.335034	0.754913	0.250613	0.602786
RP_POS_723_02258a4_705	RP	POS	4.705	723.023					230971	164226	176167	162129	0.334597	1.01012	0.250656	0.602805
RP_POS_803_54218a11_343	RP	POS	11.343	803.542					934207	89115.8	904630	87017.3	0.334577	0.704934	0.250687	0.602805
RP_POS_991_81335a7_692	RP	POS	7.692	991.813					95990.5	62479	126901	113709	-0.335636	0.843476	0.250882	0.603192
RP_NEG_582_03949a0_842	RP	NEG	0.842	582.039					342210	100767	303719	126940	0.33461	0.688924	0.250942	0.603258
RP_POS_787_66827a11_888	RP	POS	11.888	787.668					8.37231e+06	1.59339e+07	4.09835e+06	8.25204e+06	0.335555	0.693908	0.251267	0.60396
RP_POS_276_14413a1_4	RP	POS	1.4	276.144					2.08283e+06	3.11838e+06	1.32503e+06	511473	0.337775	0.877924	0.251484	0.604321
RP_POS_402_90173a0_458	RP	POS	0.458	402.902					165698	44638.5	181176	47638.3	-0.334055	1.21135	0.251459	0.604321
HILIC_NEG_165_0193a7_886	HILIC	NEG	7.886	165.019					41468.3	14478	121629	333827	-0.337904	0.731772	0.251865	0.604339
RP_POS_190_08969a4_263	RP	POS	4.263	190.09					9.64657e+06	2.90218e+06	8.45024e+06	4.12486e+06	0.33421	0.685041	0.251891	0.604339
HILIC_NEG_324_9863a1_38	HILIC	NEG	1.38	324.986					741317	353450	635706	271150	0.334036	0.797286	0.251862	0.604339
RP_NEG_811_67932a11_117	RP	NEG	11.117	811.679					304524	17462	298294	19656.8	0.33385	0.707442	0.251812	0.604339
RP_POS_926_69385a0_487	RP	POS	0.487	926.694					255135	73303.9	230423	74177.4	0.333875	0.772393	0.251694	0.604339
RP_POS_1032_36121a0_563	RP	POS	0.563	1032.36					176028	61663.3	158211	42854.9	0.334306	0.718337	0.251798	0.604339
RP_POS_1078_07678a6_423	RP	POS	6.423	1078.08					248341	125502	288693	115146	-0.333827	0.689163	0.251807	0.604339
RP_NEG_308_86404a4_815	RP	NEG	4.815	308.864					28305.6	32547.4	19435.4	18226.6	0.335008	0.790916	0.251692	0.604339
RP_POS_325_1257a6_17	RP	POS	6.17	325.126					6.08397e+06	2.31149e+06	6.82402e+06	2.10114e+06	-0.333813	0.739016	0.251837	0.604339
RP_POS_128_06224a7_646	RP	POS	7.646	128.062					560655	334385	461310	252203	0.334203	0.879093	0.251672	0.604339
RP_NEG_684_74298a0_489	RP	NEG	0.489	684.743					311337	98900.4	275472	114559	0.333903	0.706384	0.25178	0.604339
RP_POS_781_61865a14_708	RP	POS	14.708	781.619					415680	541863	874450	1.84079e+06	-0.336783	1.01655	0.251745	0.604339
HILIC_POS_161_12852a6_832	HILIC	POS	6.832	161.129	Methyl-lysine				6.41778e+06	3.90165e+06	5.26595e+06	2.89534e+06	0.334031	0.888632	0.251969	0.604445
RP_POS_857_22455a8_31	RP	POS	8.31	857.225					133618	121680	180078	153750	-0.333866	1.25537	0.25202	0.604489
RP_POS_461_91754a3_54	RP	POS	3.54	461.918					218159	177321	163267	149292	0.333674	1.04849	0.252157	0.604737
RP_POS_134_95872a11_169	RP	POS	11.169	134.959					4.14632e+06	989730	4.41182e+06	518208	-0.33483	0.72947	0.252253	0.60476
RP_POS_728_52008a13_143	RP	POS	13.143	728.52					429903	471169	583455	445932	-0.333518	1.2261	0.252227	0.60476
RP_NEG_535_03809a0_738	RP	NEG	0.738	535.038					778262	276867	867521	256066	-0.333499	0.681455	0.252272	0.60476
RP_POS_842_73328a0_486	RP	POS	0.486	842.733					602443	86212.9	574271	82087.3	0.333465	0.684398	0.2523	0.60476
HILIC_NEG_152_99588a5_137	HILIC	NEG	5.137	152.996					157724	73215.3	188674	108129	-0.333947	0.834092	0.25241	0.604864
HILIC_POS_553_16827a6_243	HILIC	POS	6.243	553.168					1.38439e+06	367297	1.49589e+06	294840	-0.333572	0.681978	0.252408	0.604864
RP_POS_370_68234a3_558	RP	POS	3.558	370.682					187699	173435	142102	81930.8	0.334915	1.1554	0.252601	0.605162
RP_NEG_934_19757a0_579	RP	NEG	0.579	934.198					79972.6	33747.2	95942.6	58240.5	-0.334284	0.774644	0.252577	0.605162
HILIC_NEG_78_9585a6_771	HILIC	NEG	6.771	78.9585					3.58496e+06	738486	3.32579e+06	809684	0.333255	0.700913	0.252639	0.605174
HILIC_POS_89_10793a0_469	HILIC	POS	0.469	89.1079					1.60512e+06	177970	1.54265e+06	195247	0.333185	0.883666	0.252741	0.605338
RP_POS_143_98822a0_528	RP	POS	0.528	143.988					746129	140378	699585	138069	0.333096	0.76879	0.252819	0.605446
RP_NEG_554_85712a0_484	RP	NEG	0.484	554.857					1.67522e+06	86917.9	1.64289e+06	105549	0.333169	0.744162	0.252932	0.605635
RP_NEG_265_93848a0_933	RP	NEG	0.933	265.938					208185	47089.5	194025	36980.8	0.333224	1.00284	0.252967	0.60564
RP_POS_512_33466a10_108	RP	POS	10.108	512.335					458336	91037.5	428184	89447.1	0.332915	0.832669	0.253081	0.605834
RP_POS_402_76038a10_405	RP	POS	10.405	402.76					676776	282953	600155	156235	0.334007	0.790834	0.253191	0.606017
RP_POS_305_15692a3_59	RP	POS	3.59	305.157					875142	1.19346e+06	588739	103189	0.336788	0.690114	0.253306	0.606213
HILIC_POS_568_33948a0_447	HILIC	POS	0.447	568.339					368756	109540	402289	90302	-0.332851	1.08844	0.253388	0.606327
RP_POS_993_90625a4_204	RP	POS	4.204	993.906					1.46466e+07	3.14044e+06	1.55476e+07	2.15762e+06	-0.333206	0.714064	0.253423	0.606332
RP_NEG_540_05389a0_581	RP	NEG	0.581	540.054					2.51401e+06	352184	2.61947e+06	274488	-0.332818	0.68646	0.253574	0.606614
RP_NEG_134_89482a0_853	RP	NEG	0.853	134.895					967966	425407	821556	451578	0.332555	0.791901	0.253621	0.606646
HILIC_NEG_170_83348a5_995	HILIC	NEG	5.995	170.833					10848.1	20004.7	5880.41	5950.64	0.335326	0.789341	0.253782	0.606827
RP_NEG_375_60507a15_602	RP	NEG	15.602	375.605					994507	61331.3	974719	57243.8	0.332381	0.682396	0.253881	0.606827
RP_NEG_406_06668a0_647	RP	NEG	0.647	406.067					1.6275e+06	957637	1.38248e+06	384510	0.334528	0.771247	0.253855	0.606827
RP_POS_667_37524a10_777	RP	POS	10.777	667.375					547579	173842	491380	162937	0.332386	0.686135	0.25387	0.606827
RP_NEG_559_47327a10_931	RP	NEG	10.931	559.473					299875	156427	346344	119442	-0.332711	0.713416	0.253786	0.606827
RP_POS_672_38391a10_52	RP	POS	10.52	672.384					579318	229027	664334	278150	-0.332501	0.882786	0.253897	0.606827
HILIC_NEG_330_00391a5_779	HILIC	NEG	5.779	330.004					300464	101429	336324	113263	-0.332373	0.884429	0.253936	0.60684
HILIC_NEG_333_09406a1_409	HILIC	NEG	1.409	333.094					3.90453e+06	1.2687e+06	3.49064e+06	1.21341e+06	0.332237	0.9587	0.254073	0.607007
RP_NEG_389_19281a10_777	RP	NEG	10.777	389.193					192467	58294	216437	83114.9	-0.332712	0.682052	0.254061	0.607007
RP_NEG_428_06815a2_104	RP	NEG	2.104	428.068					329277	78644.3	302228	83566.1	0.332175	0.887743	0.254173	0.607166
RP_POS_268_10385a1_609	RP	POS	1.609	268.104					9.67905e+08	6.57534e+08	7.67318e+08	5.39863e+08	0.332254	1.24898	0.254261	0.607218
RP_NEG_178_97789a0_453	RP	NEG	0.453	178.978					250403	22595.9	241721	29062.8	0.332349	0.679751	0.254259	0.607218
RP_NEG_226_80655a15_597	RP	NEG	15.597	226.807					400703	39906.1	389402	26469.3	0.332538	0.909629	0.254521	0.607444
HILIC_NEG_102_93183a5_287	HILIC	NEG	5.287	102.932					1.22555e+06	601695	1.43093e+06	630737	-0.332017	0.757548	0.254393	0.607444
RP_POS_233_53413a1_609	RP	POS	1.609	233.534					2.96022e+06	1.98716e+06	2.36953e+06	1.52625e+06	0.332214	1.33744	0.254488	0.607444
HILIC_POS_598_06781a8_58	HILIC	POS	8.58	598.068					244108	76401.3	268814	71845.9	-0.331979	1.0288	0.254459	0.607444
RP_NEG_549_49359a15_59	RP	NEG	15.59	549.494					152038	19893.2	144860	23072.8	0.332007	0.732438	0.254523	0.607444
HILIC_NEG_75_00816a1_614	HILIC	NEG	1.614	75.0082					3.82184e+06	478164	3.65841e+06	502858	0.331904	0.696758	0.254559	0.607451
RP_POS_281_17224a9_377	RP	POS	9.377	281.172					2.69222e+06	1.05529e+06	2.35125e+06	991658	0.331823	0.694043	0.254685	0.60759
RP_POS_1123_11194a7_386	RP	POS	7.386	1123.11					1.98162e+06	737547	2.24748e+06	854597	-0.331901	0.689555	0.254676	0.60759
RP_POS_141_01826a0_581	RP	POS	0.581	141.018					2.34578e+06	1.46761e+06	1.93795e+06	914074	0.332396	0.706187	0.254983	0.608112
HILIC_NEG_185_96278a1_002	HILIC	NEG	1.002	185.963					724051	454925	576361	432534	0.331575	0.817196	0.255037	0.608112
HILIC_POS_227_13889a5_197	HILIC	POS	5.197	227.139					8.2365e+06	3.46615e+06	7.08788e+06	3.43792e+06	0.331575	1.12644	0.255022	0.608112
RP_NEG_382_73209a15_483	RP	NEG	15.483	382.732					643061	61942.1	668901	90462	-0.332137	0.679697	0.254981	0.608112
HILIC_POS_264_11874a6_367	HILIC	POS	6.367	264.119					725834	301795	630464	270775	0.331487	0.784448	0.255219	0.608466
HILIC_NEG_183_93452a1_214	HILIC	NEG	1.214	183.935					1.9581e+06	403959	1.81679e+06	445251	0.331262	0.997267	0.255533	0.609134
RP_POS_1047_73486a11_016	RP	POS	11.016	1047.73					901568	372720	795179	255710	0.331704	0.760724	0.255601	0.609216
RP_NEG_237_11356a7_234	RP	NEG	7.234	237.114					522069	18466.7	516041	17809.7	0.331157	0.676772	0.255638	0.609224
HILIC_NEG_160_93552a5_917	HILIC	NEG	5.917	160.936					572869	56073.9	594612	73520.5	-0.331399	1.12218	0.255693	0.609274
HILIC_NEG_192_979a5_634	HILIC	NEG	5.634	192.979					326706	44929.1	347741	77160	-0.331987	0.834876	0.255866	0.60939
RP_POS_297_31509a12_983	RP	POS	12.983	297.315					752723	728493	547032	483311	0.33158	0.76763	0.255909	0.60939
HILIC_NEG_418_17017a0_447	HILIC	NEG	0.447	418.17					145437	55752.1	128541	45404.7	0.331184	0.89948	0.255834	0.60939
RP_NEG_546_79364a15_371	RP	NEG	15.371	546.794					504861	139306	563937	208912	-0.331569	0.728217	0.255905	0.60939
RP_POS_682_79749a0_484	RP	POS	0.484	682.797					8.27419e+06	333583	8.15018e+06	408816	0.331219	0.741277	0.255779	0.60939
RP_POS_280_65463a10_665	RP	POS	10.665	280.655					1.49311e+06	329732	1.3934e+06	267378	0.331021	1.11042	0.256081	0.609676
RP_POS_283_00757a4_695	RP	POS	4.695	283.008					256842	65811.4	279228	69021.2	-0.330824	0.742029	0.25613	0.609676
RP_POS_760_81787a0_475	RP	POS	0.475	760.818					222981	121558	262637	117314	-0.330838	0.678606	0.256102	0.609676
HILIC_NEG_199_85117a6_323	HILIC	NEG	6.323	199.851					415736	47251.9	397805	59972.3	0.330976	0.925662	0.256218	0.609807
RP_NEG_265_14822a11_56	RP	NEG	11.56	265.148					360337	54733.9	343928	43470.7	0.330863	0.892211	0.256362	0.610068
RP_NEG_749_58313a13_238	RP	NEG	13.238	749.583					412102	392084	560061	493572	-0.330819	1.22465	0.256425	0.610138
RP_NEG_435_5762a15_605	RP	NEG	15.605	435.576					205536	18690.7	199511	17621.6	0.330545	0.800733	0.256543	0.610282
RP_POS_518_32397a10_068	RP	POS	10.068	518.324					1.7098e+06	741736	1.49526e+06	533535	0.330934	0.763911	0.256552	0.610282
RP_NEG_374_02255a1_607	RP	NEG	1.607	374.023					1.08848e+06	711196	876095	560096	0.330658	1.4266	0.256682	0.61051
HILIC_NEG_146_93883a7_242	HILIC	NEG	7.242	146.939					79154.2	38232.6	113517	140127	-0.333361	0.694996	0.256828	0.610777
RP_POS_134_95877a16_265	RP	POS	16.265	134.959					657638	259287	764376	373791	-0.330691	0.686249	0.257033	0.610989
RP_POS_179_00157a5_365	RP	POS	5.365	179.002					663907	215305	596311	192052	0.330226	0.819448	0.257064	0.610989
RP_NEG_766_45331a10_626	RP	NEG	10.626	766.453					529682	222419	607010	243846	-0.33023	0.793807	0.257033	0.610989
RP_POS_605_40228a10_888	RP	POS	10.888	605.402					3.23301e+06	556102	3.04511e+06	578127	0.330166	0.698598	0.257085	0.610989
RP_NEG_656_41626a10_811	RP	NEG	10.811	656.416					190549	74963.6	215162	73617.4	-0.330182	0.69862	0.257055	0.610989
RP_NEG_239_92897a5_369	RP	NEG	5.369	239.929					128277	46027.5	113746	41595.5	0.330136	0.845703	0.25718	0.611063
HILIC_POS_690_43335a0_444	HILIC	POS	0.444	690.433					189404	86782.3	218290	87645.8	-0.330093	0.85358	0.257183	0.611063
RP_NEG_203_00235a4_036	RP	NEG	4.036	203.002					243617	377386	150706	111042	0.332819	0.682699	0.257397	0.61149
HILIC_POS_235_16524a3_557	HILIC	POS	3.557	235.165					2.71034e+06	1.74338e+06	3.3662e+06	2.19181e+06	-0.33008	0.85586	0.2575	0.611546
HILIC_POS_180_08794a6_198	HILIC	POS	6.198	180.088					174907	147470	136802	66985.9	0.331551	0.677204	0.257613	0.611546
RP_POS_195_12271a10_597	RP	POS	10.597	195.123					1.39642e+06	380147	1.29604e+06	194939	0.331149	0.754172	0.257652	0.611546
RP_POS_209_19025a9_705	RP	POS	9.705	209.19					6.07724e+07	1.46343e+06	6.0349e+07	1.06067e+06	0.330126	0.800912	0.257706	0.611546
HILIC_POS_258_10999a8_048	HILIC	POS	8.048	258.11					219622	149262	279450	207256	-0.330161	0.67498	0.257676	0.611546
RP_POS_383_30408a11_117	RP	POS	11.117	383.304					803633	264701	926703	452610	-0.330811	0.750379	0.257553	0.611546
RP_POS_241_0291a6_602	RP	POS	6.602	241.029					1.33692e+06	152883	1.28835e+06	140380	0.329846	0.777016	0.257587	0.611546
RP_NEG_748_7254a15_311	RP	NEG	15.311	748.725					452641	20093	446390	17611.8	0.329793	0.734977	0.257724	0.611546
RP_POS_825_41748a4_201	RP	POS	4.201	825.417					551253	273204	628188	181928	-0.330359	0.751738	0.257671	0.611546
HILIC_NEG_206_97285a5_721	HILIC	NEG	5.721	206.973					74228.7	117494	45102	38033.9	0.332361	0.683822	0.257761	0.611555
RP_POS_240_0993a10_411	RP	POS	10.411	240.099					1.42526e+06	196992	1.36123e+06	190109	0.329678	0.73092	0.257798	0.611563
HILIC_POS_300_28961a0_697	HILIC	POS	0.697	300.29					744198	207405	671574	231173	0.329604	1.11777	0.257968	0.611885
RP_NEG_168_83636a15_55	RP	NEG	15.55	168.836					900885	77792.8	922978	53385.8	-0.330046	0.675451	0.258014	0.611915
RP_POS_286_14368a8_349	RP	POS	8.349	286.144	Piperine				2.19326e+06	2.02239e+06	2.84058e+06	1.89144e+06	-0.329511	0.722293	0.258061	0.611946
HILIC_POS_298_1145a1_868	HILIC	POS	1.868	298.115					717791	909618	496495	227216	0.332609	0.710409	0.258124	0.612016
HILIC_NEG_142_92899a1_031	HILIC	NEG	1.031	142.929					2.42984e+06	268184	2.31915e+06	389722	0.329807	0.889096	0.258353	0.612337
HILIC_POS_207_14948a0_742	HILIC	POS	0.742	207.149					9.91573e+06	1.17168e+07	6.62611e+06	7.7609e+06	0.329922	0.760728	0.25833	0.612337
RP_POS_277_13937a0_514	RP	POS	0.514	277.139					351564	146835	397732	132248	-0.329321	0.678785	0.258377	0.612337
HILIC_POS_422_37775a10_667	HILIC	POS	10.667	422.378					793635	32451.1	782017	37670.9	0.329354	0.674007	0.258394	0.612337
RP_POS_135_11696a8_728	RP	POS	8.728	135.117					438323	125051	402256	90380.2	0.329491	0.681808	0.258643	0.612687
RP_POS_291_20651a3_755	RP	POS	3.755	291.207					263923	135323	311939	154805	-0.329177	0.728432	0.25863	0.612687
RP_NEG_634_33447a10_531	RP	NEG	10.531	634.334					260277	41281.9	272584	32714.8	-0.329346	0.821678	0.258584	0.612687
RP_POS_306_08096a6_907	RP	POS	6.907	306.081					987419	1.41771e+06	638616	429234	0.331848	0.747379	0.25871	0.612766
RP_POS_759_54688a12_954	RP	POS	12.954	759.547					408824	525209	637730	825636	-0.329728	0.985751	0.258775	0.612839
RP_POS_420_31061a8_58	RP	POS	8.58	420.311					1.13439e+06	768015	915270	537736	0.329438	0.672809	0.25883	0.61289
HILIC_NEG_329_08582a1_31	HILIC	NEG	1.31	329.086					231199	212453	163590	196958	0.328965	1.21429	0.258869	0.612904
RP_POS_367_12088a11_557	RP	POS	11.557	367.121					2.57612e+06	489902	2.42469e+06	425503	0.328967	0.688215	0.258948	0.61301
HILIC_NEG_200_85919a8_704	HILIC	NEG	8.704	200.859					1.82562e+06	656858	1.6297e+06	522993	0.328917	0.807536	0.259201	0.61337
RP_POS_618_0733a4_427	RP	POS	4.427	618.073					2.95292e+06	1.48977e+06	3.40507e+06	1.23971e+06	-0.328857	0.80701	0.259189	0.61337
HILIC_NEG_191_01997a6_932	HILIC	NEG	6.932	191.02					920096	445190	775710	430246	0.328748	0.816671	0.259161	0.61337
HILIC_NEG_202_92903a5_579	HILIC	NEG	5.579	202.929					263011	45139	279531	54573.3	-0.328818	0.684051	0.259259	0.613426
RP_POS_295_22424a9_616	RP	POS	9.616	295.224					6.02266e+06	534715	5.84084e+06	567739	0.328635	0.737892	0.259341	0.613493
RP_POS_314_09048a15_239	RP	POS	15.239	314.09					3.92835e+06	2.04563e+06	4.58945e+06	1.96445e+06	-0.328595	0.671621	0.259389	0.613493
RP_POS_967_91724a8_065	RP	POS	8.065	967.917					174242	180576	232246	171179	-0.328621	0.681456	0.259357	0.613493
HILIC_NEG_227_0773a4_702	HILIC	NEG	4.702	227.077					339323	117574	300507	117974	0.328524	0.713379	0.259483	0.613558
RP_POS_311_15985a7_61	RP	POS	7.61	311.16					454551	34469.9	444639	24821.4	0.328936	0.871321	0.259469	0.613558
HILIC_NEG_228_85849a0_838	HILIC	NEG	0.838	228.858					247252	15529.2	252310	15169.2	-0.328462	0.744399	0.259578	0.61358
RP_POS_607_39038a13_392	RP	POS	13.392	607.39					294488	299666	396384	318456	-0.328485	0.735768	0.259563	0.61358
RP_POS_365_1633a8_262	RP	POS	8.262	365.163					444785	77559.3	415705	97680.7	0.328654	0.679787	0.259594	0.61358
RP_POS_518_27216a3_597	RP	POS	3.597	518.272					219635	230543	163597	60243.6	0.331431	0.690022	0.259713	0.613776
RP_POS_349_21362a9_693	RP	POS	9.693	349.214					802261	55910.3	785179	47429.3	0.32843	0.672735	0.259779	0.613776
RP_POS_182_08128a1_179	RP	POS	1.179	182.081	Isomer of tyrosine				1.30511e+08	1.81215e+07	1.24287e+08	1.96367e+07	0.328357	0.679166	0.259767	0.613776
RP_NEG_613_39923a11_116	RP	NEG	11.116	613.399					786797	42169.6	773551	38163.6	0.328335	0.8425	0.259819	0.613793
RP_POS_450_3186a10_251	RP	POS	10.251	450.319					781209	65928.8	753134	100673	0.328872	0.849295	0.259911	0.61385
RP_POS_512_41559a10_409	RP	POS	10.409	512.416					8.43366e+06	631593	8.61985e+06	489394	-0.328502	0.671502	0.259883	0.61385
RP_POS_1109_65381a10_328	RP	POS	10.328	1109.65					215818	136032	172405	127598	0.328131	0.786614	0.260085	0.614181
HILIC_POS_206_10104a0_778	HILIC	POS	0.778	206.101					778463	179348	696367	302648	0.328951	0.673841	0.26021	0.614237
RP_POS_305_15674a3_898	RP	POS	3.898	305.157					74198	152370	158424	326229	-0.32972	0.678301	0.260149	0.614237
RP_POS_356_03125a15_406	RP	POS	15.406	356.031					8.52146e+06	3.22718e+06	7.48033e+06	3.09879e+06	0.32805	0.682159	0.260191	0.614237
RP_POS_278_15976a6_36	RP	POS	6.36	278.16					1.28558e+06	745095	1.0743e+06	516832	0.328454	0.835566	0.260306	0.614377
RP_POS_841_78223a14_864	RP	POS	14.864	841.782					1.78345e+06	1.68018e+06	2.46887e+06	2.415e+06	-0.328426	0.729779	0.260337	0.614377
RP_NEG_187_00729a4_494	RP	NEG	4.494	187.007					1.02132e+07	8.02167e+06	7.77608e+06	6.73379e+06	0.328033	0.759042	0.260382	0.614404
RP_POS_246_94368a15_278	RP	POS	15.278	246.944					1.55776e+07	6.39436e+06	1.74543e+07	4.91347e+06	-0.328077	0.822291	0.26053	0.614488
RP_NEG_264_93454a0_485	RP	NEG	0.485	264.935					9.73423e+06	599137	9.52252e+06	685284	0.327872	0.730485	0.260549	0.614488
RP_POS_419_31577a3_634	RP	POS	3.634	419.316					209668	273094	474053	1.09242e+06	-0.330911	0.713782	0.260568	0.614488
RP_POS_453_29752a9_914	RP	POS	9.914	453.298					605135	220323	682504	249310	-0.327827	0.674122	0.260599	0.614488
RP_POS_737_63135a13_52	RP	POS	13.52	737.631					1.24097e+06	1.27232e+06	1.77567e+06	1.91077e+06	-0.328344	0.859575	0.260621	0.614488
RP_POS_858_58484a11_367	RP	POS	11.367	858.585					1.20439e+06	473908	1.36564e+06	506252	-0.327795	0.681162	0.260583	0.614488
HILIC_POS_184_07338a7_738	HILIC	POS	7.738	184.073					1.11648e+07	2.82556e+06	1.03183e+07	2.29485e+06	0.327848	0.818859	0.260725	0.614603
RP_POS_457_3136a10_577	RP	POS	10.577	457.314					967303	302267	1.05874e+06	251503	-0.327804	0.669294	0.260737	0.614603
RP_POS_269_28378a15_424	RP	POS	15.424	269.284					3.24239e+06	1.659e+06	3.91452e+06	2.36395e+06	-0.328091	1.2738	0.260799	0.614626
RP_POS_1039_67078a10_543	RP	POS	10.543	1039.67					264194	133441	225550	98930	0.327956	0.736029	0.260815	0.614626
RP_POS_265_20361a3_649	RP	POS	3.649	265.204					1.88314e+07	4.44108e+07	8.11315e+06	1.06711e+07	0.330736	1.11395	0.26091	0.614691
RP_POS_1049_99341a8_137	RP	POS	8.137	1049.99					464651	354667	571033	289194	-0.327721	1.09558	0.260904	0.614691
RP_POS_668_8233a0_482	RP	POS	0.482	668.823					1.23184e+06	99428.8	1.27711e+06	166938	-0.328423	0.830367	0.260963	0.614734
HILIC_NEG_245_07777a1_499	HILIC	NEG	1.499	245.078					186360	95744.6	163070	26475.2	0.330437	0.702468	0.261007	0.614759
RP_POS_241_25232a12_974	RP	POS	12.974	241.252					2.97045e+06	2.07911e+06	3.60889e+06	1.79788e+06	-0.32746	0.668646	0.261174	0.615072
HILIC_POS_274_16476a0_621	HILIC	POS	0.621	274.165					1.49979e+06	455348	1.63474e+06	360647	-0.32752	0.691945	0.26127	0.615219
RP_NEG_491_09424a3_869	RP	NEG	3.869	491.094					952361	494695	758873	669755	0.327601	0.856819	0.261349	0.615326
RP_POS_153_07018a15_511	RP	POS	15.511	153.07					7.20686e+06	332118	7.09986e+06	319914	0.327139	0.675479	0.261535	0.61548
HILIC_NEG_160_89297a7_905	HILIC	NEG	7.905	160.893					240949	131751	296972	201774	-0.327741	0.916735	0.261584	0.61548
HILIC_NEG_168_83646a6_06	HILIC	NEG	6.06	168.836					13206.6	26310.1	6550.93	10966.9	0.329138	0.683638	0.261488	0.61548
RP_POS_333_27594a10_143	RP	POS	10.143	333.276					1.16894e+06	89482.9	1.14296e+06	67120.8	0.327427	0.669331	0.261559	0.61548
RP_POS_690_43164a10_732	RP	POS	10.732	690.432					4.36762e+06	1.98525e+06	5.16993e+06	2.82499e+06	-0.327584	0.810896	0.261541	0.61548
HILIC_POS_136_04808a5_571	HILIC	POS	5.571	136.048					1.22755e+07	981247	1.26791e+07	1.4346e+06	-0.327361	0.674963	0.261967	0.615504
RP_NEG_136_89172a15_603	RP	NEG	15.603	136.892					1.26065e+06	51587.8	1.2785e+06	57113.8	-0.327032	1.10883	0.261745	0.615504
HILIC_NEG_225_89746a9_534	HILIC	NEG	9.534	225.897					52097.4	61006.7	73448	68927.3	-0.327017	0.6922	0.261793	0.615504
RP_POS_247_14586a9_823	RP	POS	9.823	247.146					1.41926e+06	83183.9	1.39178e+06	84466.8	0.326905	0.668939	0.261873	0.615504
HILIC_NEG_141_9239a4_052	HILIC	NEG	4.052	141.924					5.42428e+06	2.27963e+06	4.76388e+06	1.70229e+06	0.327247	0.727365	0.261837	0.615504
HILIC_NEG_152_0023a6_91	HILIC	NEG	6.91	152.002					29340.4	48778.3	117329	371962	-0.330573	0.685425	0.261964	0.615504
RP_POS_301_65094a10_548	RP	POS	10.548	301.651					1.20885e+06	304243	1.11102e+06	292038	0.327058	1.0042	0.261655	0.615504
RP_POS_458_26947a10_014	RP	POS	10.014	458.269					2.63752e+06	234439	2.57163e+06	159716	0.327457	0.92401	0.26184	0.615504
RP_NEG_694_39545a10_438	RP	NEG	10.438	694.395					292154	105940	342329	187875	-0.327948	0.866658	0.2619	0.615504
RP_POS_339_2294a8_926	RP	POS	8.926	339.229					1.4484e+07	5.06993e+06	1.27644e+07	5.41154e+06	0.326926	0.695988	0.261866	0.615504
RP_POS_619_43805a11_204	RP	POS	11.204	619.438					3.47227e+06	821247	3.7339e+06	773778	-0.326905	0.720232	0.261892	0.615504
HILIC_NEG_115_92078a0_548	HILIC	NEG	0.548	115.921					2.37099e+07	6.66257e+06	2.57275e+07	5.59754e+06	-0.326901	1.0709	0.262052	0.615544
HILIC_NEG_173_92618a7_38	HILIC	NEG	7.38	173.926					2.56655e+06	547277	2.7784e+06	730885	-0.327111	0.905115	0.262031	0.615544
RP_POS_270_27872a10_607	RP	POS	10.607	270.279					392605	29306.1	403264	35426.4	-0.326859	0.667654	0.262145	0.615631
RP_NEG_450_62576a15_608	RP	NEG	15.608	450.626					128048	29904.1	137091	25051.1	-0.326834	0.667493	0.262157	0.615631
RP_POS_444_09515a5_364	RP	POS	5.364	444.095					426873	125680	385083	129391	0.326638	0.890063	0.262273	0.61568
RP_NEG_578_3476a10_701	RP	NEG	10.701	578.348					304752	132168	349159	138791	-0.326676	0.95143	0.262225	0.61568
RP_POS_950_56165a7_386	RP	POS	7.386	950.562					2.15485e+06	1.01336e+06	2.54333e+06	1.33413e+06	-0.326914	0.723167	0.262279	0.61568
RP_POS_799_85461a7_683	RP	POS	7.683	799.855					133517	109436	170915	118679	-0.326619	0.669226	0.262334	0.615729
HILIC_POS_636_42297a0_444	HILIC	POS	0.444	636.423					391603	198533	465940	251935	-0.326747	0.774268	0.262426	0.615796
RP_POS_529_11499a6_661	RP	POS	6.661	529.115					120277	80449.1	98265.6	50177.2	0.327293	0.73935	0.26243	0.615796
RP_POS_130_06529a5_257	RP	POS	5.257	130.065					440074	149469	494573	181659	-0.326628	0.667131	0.262499	0.615878
RP_POS_257_04199a4_771	RP	POS	4.771	257.042					4.99877e+06	2.00902e+06	4.46892e+06	1.07853e+06	0.327588	0.752019	0.262648	0.615956
HILIC_NEG_209_85321a0_465	HILIC	NEG	0.465	209.853					543595	356004	415211	425003	0.326493	0.675545	0.262661	0.615956
RP_POS_349_16177a7_289	RP	POS	7.289	349.162					885843	38118.2	871880	46693.4	0.326593	1.0173	0.262568	0.615956
RP_POS_873_16516a7_686	RP	POS	7.686	873.165					493787	355176	614506	381831	-0.326388	0.66656	0.262668	0.615956
RP_POS_243_18332a0_51	RP	POS	0.51	243.183					5.66291e+06	1.67789e+06	5.08323e+06	1.86047e+06	0.326237	1.31298	0.262924	0.616396
RP_NEG_506_7919a15_375	RP	NEG	15.375	506.792					367784	104314	334564	98656.4	0.326221	0.904597	0.262903	0.616396
RP_POS_475_99219a4_292	RP	POS	4.292	475.992					189446	154078	138123	159641	0.326153	0.672144	0.262993	0.616479
RP_POS_134_11749a0_56	RP	POS	0.56	134.117					2.1159e+06	777085	2.39591e+06	928257	-0.326124	0.669094	0.263209	0.616826
RP_POS_503_37048a11_049	RP	POS	11.049	503.37					684592	320757	831402	545776	-0.326958	0.705952	0.263176	0.616826
RP_POS_236_07153a9_17	RP	POS	9.17	236.072					5.41159e+07	3.01688e+07	6.39804e+07	3.01864e+07	-0.325905	0.95334	0.263354	0.617086
RP_POS_755_70544a13_176	RP	POS	13.176	755.705					1.0116e+06	298872	907734	335551	0.325923	0.780468	0.263405	0.617125
RP_POS_343_22418a9_988	RP	POS	9.988	343.224					1.6366e+06	1.90032e+06	1.18409e+06	377122	0.329235	0.68193	0.26344	0.617128
HILIC_NEG_98_93909a7_381	HILIC	NEG	7.381	98.9391					1.86077e+06	369305	1.97177e+06	307085	-0.325853	0.668974	0.263625	0.617253
RP_NEG_445_98117a0_843	RP	NEG	0.843	445.981					849008	317297	742555	334169	0.325731	0.666806	0.263629	0.617253
RP_POS_321_23978a10_612	RP	POS	10.612	321.24					9.37594e+06	1.11711e+06	9.00634e+06	1.14511e+06	0.325758	0.681472	0.263576	0.617253
RP_POS_501_33411a11_892	RP	POS	11.892	501.334					623742	409720	762863	441309	-0.325751	0.665256	0.263615	0.617253
RP_NEG_222_04997a0_495	RP	NEG	0.495	222.05					357251	49289.5	376091	64892.7	-0.325969	0.715865	0.263679	0.617289
HILIC_NEG_266_08823a4_303	HILIC	NEG	4.303	266.088					585861	202740	519674	202558	0.325641	0.785557	0.263747	0.61731
RP_NEG_481_86624a0_499	RP	NEG	0.499	481.866					89780	23010.3	82684.1	20352.5	0.325694	0.729413	0.263756	0.61731
RP_POS_141_01831a0_718	RP	POS	0.718	141.018					4.29592e+06	2.78846e+06	3.53242e+06	1.76391e+06	0.326257	0.69195	0.263903	0.617392
RP_POS_164_98453a11_171	RP	POS	11.171	164.985					8.34207e+06	740020	8.0047e+06	1.2555e+06	0.326396	0.673811	0.263995	0.617392
HILIC_POS_150_12778a4_173	HILIC	POS	4.173	150.128					2.48904e+06	857807	2.22691e+06	743686	0.325573	0.673162	0.263965	0.617392
RP_POS_704_52094a12_505	RP	POS	12.505	704.521					867167	723294	1.10529e+06	735331	-0.325524	0.903965	0.263922	0.617392
RP_POS_362_33905a12_041	RP	POS	12.041	362.339					1.21351e+06	170046	1.16251e+06	140815	0.325706	0.665358	0.263853	0.617392
RP_NEG_381_11072a0_528	RP	NEG	0.528	381.111					6.21848e+06	1.85475e+06	6.8063e+06	1.74443e+06	-0.325522	0.669963	0.263946	0.617392
RP_POS_343_33893a14_988	RP	POS	14.988	343.339					1.00777e+07	7.28657e+06	1.30765e+07	1.07304e+07	-0.325985	0.795701	0.264029	0.617393
RP_POS_882_66827a0_489	RP	POS	0.489	882.668					223512	92620	191133	105392	0.325404	0.664725	0.264195	0.617702
RP_NEG_151_02615a1_016	RP	NEG	1.016	151.026	Similar to Xanthine				9.28681e+06	7.02302e+06	7.56993e+06	2.27241e+06	0.327897	0.721384	0.264243	0.617734
RP_POS_530_11469a6_656	RP	POS	6.656	530.115					135523	101229	107382	67672.3	0.325858	0.693258	0.264277	0.617734
RP_NEG_481_05112a0_578	RP	NEG	0.578	481.051					80494.4	64622.3	64109.1	28547	0.326991	0.998923	0.264391	0.617923
HILIC_NEG_152_00247a8_987	HILIC	NEG	8.987	152.002					104156	295443	33918.4	59686	0.328496	0.688037	0.264488	0.617924
RP_POS_301_06491a5_365	RP	POS	5.365	301.065					567130	374812	453979	316400	0.325279	0.821787	0.264449	0.617924
RP_POS_376_82407a15_472	RP	POS	15.472	376.824					1.94309e+06	265988	2.01302e+06	143314	-0.326325	0.827794	0.264494	0.617924
RP_POS_275_17703a10_515	RP	POS	10.515	275.177					1.53372e+06	270024	1.46058e+06	165168	0.325791	0.822199	0.264732	0.617985
RP_POS_180_08798a2_664	RP	POS	2.664	180.088					473297	379767	382455	90011.7	0.32812	0.708258	0.264742	0.617985
RP_NEG_275_02124a2_565	RP	NEG	2.565	275.021					532562	136972	579813	152495	-0.325053	0.700516	0.264689	0.617985
RP_NEG_433_19052a11_532	RP	NEG	11.532	433.191					238296	13172.4	234167	12142.6	0.325003	0.680063	0.264734	0.617985
RP_NEG_632_5307a0_787	RP	NEG	0.787	632.531					316362	90963.6	348276	104401	-0.324991	0.666711	0.264823	0.617985
RP_POS_317_05414a4_766	RP	POS	4.766	317.054					323618	176378	277280	94961.5	0.326159	0.733446	0.264744	0.617985
RP_POS_369_34738a8_543	RP	POS	8.543	369.347					345671	133204	297747	159625	0.325041	0.776092	0.264826	0.617985
RP_NEG_404_60748a15_598	RP	NEG	15.598	404.607					1.07081e+06	60130	1.05068e+06	63346.8	0.324964	0.756849	0.26477	0.617985
RP_POS_849_22638a7_689	RP	POS	7.689	849.226					87922.3	66927	110246	69999.5	-0.325037	0.688657	0.264658	0.617985
RP_POS_743_66547a8_631	RP	POS	8.631	743.665					278281	224780	347636	200139	-0.324941	1.2661	0.264866	0.617999
RP_POS_583_44141a10_415	RP	POS	10.415	583.441					2.38685e+06	166581	2.3236e+06	218012	0.325071	0.909523	0.264997	0.618178
RP_POS_813_68378a12_042	RP	POS	12.042	813.684					4.60419e+06	6.96453e+06	2.5145e+06	5.80971e+06	0.324897	0.689787	0.265041	0.618178
HILIC_NEG_117_01936a1_072	HILIC	NEG	1.072	117.019	Erythronolactone		2		6.40997e+07	1.16167e+07	6.86021e+07	1.56979e+07	-0.325103	1.00881	0.265045	0.618178
RP_NEG_397_20581a7_203	RP	NEG	7.203	397.206					815300	668488	1.20885e+06	1.56183e+06	-0.326605	0.678093	0.265093	0.61821
RP_POS_245_18738a10_456	RP	POS	10.456	245.187					3.85752e+06	1.27281e+06	3.43664e+06	1.31196e+06	0.324684	0.663327	0.265177	0.618256
RP_POS_130_05005a0_515	RP	POS	0.515	130.05	Pyroglutamic acid (5-oxoproline)	84.0451 (100), 130.0501 (40), 56.0504 (2)	2	HMDB0000267	3.38421e+07	3.7865e+06	3.51796e+07	4.40305e+06	-0.324766	0.665327	0.265181	0.618256
RP_POS_1122_67139a0_484	RP	POS	0.484	1122.67					539273	51221.5	522263	53256.6	0.324614	0.683633	0.265285	0.618419
RP_POS_159_0132a1_437	RP	POS	1.437	159.013					3.14646e+07	1.67088e+07	2.61396e+07	1.6009e+07	0.3245	0.856151	0.265457	0.618742
RP_POS_1034_22925a8_701	RP	POS	8.701	1034.23					857534	701865	1.10796e+06	831443	-0.324553	1.11795	0.265531	0.618835
HILIC_NEG_136_89165a4_447	HILIC	NEG	4.447	136.892					7.04961e+06	3.20433e+06	6.09015e+06	2.66819e+06	0.324476	0.745367	0.265673	0.618996
RP_POS_209_90349a15_592	RP	POS	15.592	209.903					1.41645e+06	83016.7	1.44331e+06	82086.8	-0.324362	0.66433	0.265653	0.618996
RP_NEG_1103_20264a0_482	RP	NEG	0.482	1103.2					185127	42251.5	199214	44339.9	-0.324338	1.10651	0.265703	0.618996
HILIC_NEG_114_94929a2_888	HILIC	NEG	2.888	114.949					884685	264755	793396	295686	0.324351	0.883928	0.26574	0.619004
RP_POS_258_07358a2_564	RP	POS	2.564	258.074					1.17398e+06	382246	1.30634e+06	430216	-0.324312	0.684945	0.265809	0.619005
RP_POS_157_12242a7_261	RP	POS	7.261	157.122					616457	55177.7	598297	56500.1	0.324282	0.710084	0.265775	0.619005
RP_POS_152_07069a1_846	RP	POS	1.846	152.071					9.1606e+06	6.15039e+06	7.2755e+06	5.42167e+06	0.324231	0.956156	0.26594	0.61923
RP_POS_209_19a11_115	RP	POS	11.115	209.19					6.90383e+06	1.80762e+06	6.31095e+06	1.84012e+06	0.324132	0.682287	0.265999	0.619246
RP_POS_277_03592a6_907	RP	POS	6.907	277.036					648416	452636	533197	209372	0.325756	0.684468	0.266015	0.619246
RP_POS_1107_93457a7_712	RP	POS	7.712	1107.93					132747	119856	208461	304542	-0.326183	0.740689	0.266058	0.619267
RP_NEG_326_83047a15_531	RP	NEG	15.531	326.83					1.73191e+06	76027.7	1.75453e+06	62442.4	-0.324208	0.673168	0.266103	0.619292
RP_POS_331_09952a7_377	RP	POS	7.377	331.1					968134	89379.9	945451	40670.8	0.32569	0.669118	0.266184	0.619402
HILIC_NEG_241_97414a1_516	HILIC	NEG	1.516	241.974					3.10301e+06	918330	3.36154e+06	647763	-0.324411	0.726063	0.266233	0.619437
RP_NEG_696_41101a10_658	RP	NEG	10.658	696.411					1.27561e+06	421664	1.42844e+06	514419	-0.32403	0.795224	0.266373	0.619684
RP_POS_298_69208a11_02	RP	POS	11.02	298.692					393111	135741	350970	123571	0.323751	0.745496	0.266618	0.619697
HILIC_NEG_134_89474a6_204	HILIC	NEG	6.204	134.895					1.26135e+07	1.67237e+06	1.20761e+07	1.63758e+06	0.323791	0.667742	0.266509	0.619697
RP_POS_300_20157a3_589	RP	POS	3.589	300.202					576044	820411	384681	71281.3	0.327601	0.671094	0.266496	0.619697
RP_NEG_321_00174a0_542	RP	NEG	0.542	321.002					130907	61893.7	152123	68612.2	-0.323789	0.763203	0.266571	0.619697
RP_POS_853_67444a11_187	RP	POS	11.187	853.674					1.41636e+06	913265	1.18967e+06	357780	0.325875	0.686148	0.26653	0.619697
RP_POS_333_06442a5_363	RP	POS	5.363	333.064					170469	111075	135804	102222	0.323848	0.826384	0.266461	0.619697
RP_NEG_774_79462a0_482	RP	NEG	0.482	774.795					1.31513e+06	65559.4	1.29525e+06	56541.5	0.323823	0.871129	0.266584	0.619697
RP_POS_184_09679a2_564	RP	POS	2.564	184.097					1.3528e+06	397150	1.49807e+06	492541	-0.323792	0.683836	0.266765	0.619802
RP_POS_727_58624a12_935	RP	POS	12.935	727.586					284179	293291	206611	165785	0.324665	1.06812	0.266745	0.619802
RP_POS_944_71381a0_484	RP	POS	0.484	944.714					443951	61739.8	423079	66777.9	0.323648	1.02003	0.266756	0.619802
RP_POS_318_95673a15_349	RP	POS	15.349	318.957					875721	316388	971140	269738	-0.323659	0.663572	0.266849	0.619917
HILIC_POS_346_22226a3_903	HILIC	POS	3.903	346.222					1.96278e+06	777123	2.23146e+06	875975	-0.323575	0.675138	0.266912	0.619985
RP_POS_224_12807a1_631	RP	POS	1.631	224.128					1.83822e+06	678166	2.16772e+06	1.26029e+06	-0.324658	0.945708	0.266972	0.620045
HILIC_POS_135_00291a1_263	HILIC	POS	1.263	135.003					848837	302517	756606	265188	0.323327	0.715591	0.267301	0.62007
RP_POS_177_00702a15_286	RP	POS	15.286	177.007					3.78138e+06	820989	3.47364e+06	1.06098e+06	0.323513	0.662219	0.267288	0.62007
RP_NEG_198_93646a16_156	RP	NEG	16.156	198.936					2.65104e+07	2.66215e+07	3.52653e+07	2.73966e+07	-0.323221	0.678724	0.267366	0.62007
RP_POS_766_77649a6_395	RP	POS	6.395	766.776					1.18319e+06	1.22907e+06	1.6391e+06	1.5624e+06	-0.323437	0.748828	0.267359	0.62007
RP_POS_883_45947a10_764	RP	POS	10.764	883.459					228697	61510.7	248900	63056.1	-0.323444	0.922312	0.267031	0.62007
RP_POS_325_17737a10_033	RP	POS	10.033	325.177					2.92243e+06	1.02492e+06	3.20886e+06	711924	-0.32369	0.694809	0.267365	0.62007
RP_NEG_335_05011a0_93	RP	NEG	0.93	335.05					3.14468e+06	1.35239e+06	2.76156e+06	978443	0.323687	0.812003	0.26723	0.62007
RP_POS_369_15176a6_909	RP	POS	6.909	369.152					493896	454374	363780	339400	0.323549	0.852521	0.267335	0.62007
RP_POS_357_24866a12_355	RP	POS	12.355	357.249					1.52426e+06	1.42064e+06	1.95658e+06	1.23992e+06	-0.323338	0.737551	0.267292	0.62007
RP_NEG_812_72961a0_489	RP	NEG	0.489	812.73					127647	59524.8	109469	52405.9	0.323262	0.694847	0.267393	0.62007
RP_POS_960_68732a0_486	RP	POS	0.486	960.687					256766	68528.5	234601	68241.9	0.323225	0.664975	0.267356	0.62007
RP_POS_968_17749a8_068	RP	POS	8.068	968.177					147300	130741	196020	167257	-0.323649	0.668244	0.267057	0.62007
RP_NEG_314_7106a15_611	RP	NEG	15.611	314.711					115981	125149	80053.6	94206.7	0.323461	0.801528	0.267445	0.620111
RP_NEG_482_10226a0_58	RP	NEG	0.58	482.102					72139.7	109034	103839	84991	-0.323372	0.664002	0.26748	0.620113
HILIC_NEG_100_93346a5_925	HILIC	NEG	5.925	100.933					3.71929e+07	2.24652e+06	3.63068e+07	3.14241e+06	0.323523	0.709492	0.267515	0.620116
HILIC_NEG_262_90732a5_204	HILIC	NEG	5.204	262.907					559613	152177	612979	176381	-0.323082	0.770542	0.267694	0.620293
HILIC_POS_298_18719a7_6	HILIC	POS	7.6	298.187					2.14192e+06	236956	2.06779e+06	220462	0.323041	0.661099	0.267661	0.620293
RP_POS_305_2222a4_018	RP	POS	4.018	305.222					474810	336941	389272	156673	0.324612	0.858092	0.267688	0.620293
HILIC_NEG_236_81738a1_138	HILIC	NEG	1.138	236.817					554850	212434	489299	191856	0.32297	0.66497	0.267798	0.620454
RP_POS_639_495a14_281	RP	POS	14.281	639.495					420785	464680	861433	1.84914e+06	-0.325867	1.10976	0.267919	0.620657
HILIC_POS_89_10794a1_357	HILIC	POS	1.357	89.1079					1.40325e+06	621093	1.67132e+06	991362	-0.323165	0.784361	0.268546	0.620817
RP_NEG_147_02986a0_539	RP	NEG	0.539	147.03					3.53618e+06	1.0559e+06	3.26669e+06	512046	0.323852	0.739419	0.268635	0.620817
RP_POS_348_07001a4_243	RP	POS	4.243	348.07					2.0702e+06	1.09922e+06	2.40642e+06	975655	-0.322641	0.670039	0.268314	0.620817
RP_NEG_168_99068a0_541	RP	NEG	0.541	168.991					168435	70761.5	144217	78720.1	0.322694	0.863171	0.268217	0.620817
RP_POS_182_08125a2_456	RP	POS	2.456	182.081					1.11066e+06	1.53737e+06	686457	1.03249e+06	0.323054	0.792372	0.26844	0.620817
RP_POS_193_1053a4_325	RP	POS	4.325	193.105					171150	135080	133170	96224.8	0.322974	0.843166	0.268349	0.620817
RP_POS_249_1557a0_554	RP	POS	0.554	249.156					4.73222e+06	1.09258e+06	5.14483e+06	1.43427e+06	-0.322754	0.749855	0.26847	0.620817
HILIC_POS_344_72159a2_886	HILIC	POS	2.886	344.722					356437	170582	307222	131005	0.322725	0.659183	0.268491	0.620817
RP_POS_345_04279a15_42	RP	POS	15.42	345.043					1.41484e+06	702963	1.19194e+06	675419	0.322491	0.781888	0.268467	0.620817
RP_POS_353_2811a11_782	RP	POS	11.782	353.281					765794	127355	811848	155850	-0.32272	0.757431	0.268343	0.620817
RP_POS_364_83365a15_5	RP	POS	15.5	364.834					5.50644e+06	1.51509e+06	5.95753e+06	1.26028e+06	-0.322825	0.839735	0.268148	0.620817
RP_NEG_452_92389a11_171	RP	NEG	11.171	452.924					458844	45560.4	444255	44622.1	0.32263	0.662386	0.268251	0.620817
RP_NEG_481_05887a2_264	RP	NEG	2.264	481.059					902382	490356	709297	685759	0.323015	0.994676	0.268276	0.620817
RP_POS_960_28802a7_704	RP	POS	7.704	960.288					244808	189868	311114	218957	-0.322674	0.775631	0.268298	0.620817
RP_NEG_319_22803a10	RP	NEG	10	319.228					339881	445948	234703	92103.2	0.325683	0.670516	0.268575	0.620817
RP_POS_389_19821a11_228	RP	POS	11.228	389.198					574818	260690	670895	328806	-0.322924	0.684221	0.268108	0.620817
RP_POS_393_74023a10_549	RP	POS	10.549	393.74					610182	78468.2	581853	95862.9	0.322521	0.92418	0.268638	0.620817
RP_POS_242_09964a2_564	RP	POS	2.564	242.1	Pantothenate				9.07298e+06	2.88065e+06	1.01313e+07	3.6163e+06	-0.322834	0.678002	0.268232	0.620817
RP_NEG_960_78253a0_474	RP	NEG	0.474	960.783					886122	231016	976033	317770	-0.32277	0.699631	0.268588	0.620817
HILIC_NEG_202_92934a5_451	HILIC	NEG	5.451	202.929					845619	138395	889511	133238	-0.322247	0.8063	0.268833	0.621188
RP_POS_525_28802a5_057	RP	POS	5.057	525.288					268939	111140	239398	65422.9	0.323051	0.65977	0.268978	0.621445
HILIC_NEG_188_94968a1_355	HILIC	NEG	1.355	188.95					2.96122e+07	1.30663e+07	2.55611e+07	1.19939e+07	0.32215	0.729597	0.269013	0.621447
HILIC_NEG_100_93357a6_714	HILIC	NEG	6.714	100.934					1.76106e+07	4.03641e+06	1.88075e+07	3.34047e+06	-0.322207	0.696133	0.269087	0.621538
HILIC_NEG_206_97267a7_093	HILIC	NEG	7.093	206.973					188326	600086	49497.8	26048.2	0.32589	0.684867	0.269132	0.621563
RP_POS_201_11217a6_741	RP	POS	6.741	201.112					406498	102617	375005	92173.1	0.322034	0.869473	0.269212	0.621591
RP_POS_415_19125a10_274	RP	POS	10.274	415.191					681533	66250.6	662756	48582.8	0.322359	0.755322	0.269179	0.621591
RP_POS_322_08463a2_786	RP	POS	2.786	322.085					563957	661031	407541	152881	0.32508	0.664216	0.269258	0.621618
RP_NEG_151_91112a15_565	RP	NEG	15.565	151.911					706002	20571.2	712901	22151.4	-0.321877	0.779474	0.269413	0.621699
RP_POS_186_10616a0_577	RP	POS	0.577	186.106					1.35092e+06	593903	1.68515e+06	1.33055e+06	-0.323496	0.672793	0.269527	0.621699
HILIC_NEG_85_00391a11_08	HILIC	NEG	11.08	85.0039					5.00444e+06	2.41154e+06	4.27366e+06	2.10643e+06	0.32191	0.694688	0.269437	0.621699
HILIC_NEG_173_92613a9_693	HILIC	NEG	9.693	173.926					1.91483e+06	1.02585e+06	2.27869e+06	1.22052e+06	-0.321891	0.873968	0.269532	0.621699
HILIC_NEG_173_92616a9_538	HILIC	NEG	9.538	173.926					1.31965e+06	645543	1.58639e+06	972318	-0.322355	0.702651	0.269533	0.621699
RP_POS_498_90121a0_476	RP	POS	0.476	498.901					3.6637e+06	903805	4.00545e+06	1.19255e+06	-0.32213	0.747322	0.269423	0.621699
RP_NEG_571_13135a2_128	RP	NEG	2.128	571.131					254253	478062	142071	89201.4	0.32527	0.664599	0.26934	0.621699
HILIC_NEG_178_88435a6_545	HILIC	NEG	6.545	178.884					330149	168930	385464	174190	-0.321543	0.837331	0.269892	0.621704
HILIC_POS_114_09174a0_52	HILIC	POS	0.52	114.092					9.38273e+06	1.05807e+06	9.01121e+06	1.24055e+06	0.321406	0.656267	0.270237	0.621704
HILIC_NEG_157_90106a0_945	HILIC	NEG	0.945	157.901					2.53801e+06	791183	2.84126e+06	1.06753e+06	-0.321892	1.01574	0.269848	0.621704
HILIC_POS_167_01277a8_122	HILIC	POS	8.122	167.013					2.12027e+06	1.31286e+06	2.53841e+06	1.28134e+06	-0.321503	0.796722	0.26995	0.621704
HILIC_POS_216_08528a6_74	HILIC	POS	6.74	216.085					553854	118484	589250	100277	-0.321636	0.747291	0.269903	0.621704
HILIC_POS_232_10802a0_633	HILIC	POS	0.633	232.108					245019	476783	133767	73522.6	0.325181	0.920271	0.269697	0.621704
RP_POS_236_07149a13_005	RP	POS	13.005	236.071					1.6501e+08	6.56424e+07	1.91082e+08	9.36035e+07	-0.321659	0.690952	0.27038	0.621704
RP_POS_241_2523a13_498	RP	POS	13.498	241.252					4.14509e+06	2.77628e+06	5.21795e+06	3.7961e+06	-0.321763	1.07388	0.270083	0.621704
RP_POS_245_18735a10_747	RP	POS	10.747	245.187					2.34115e+06	968329	2.06288e+06	740789	0.321927	0.789114	0.269701	0.621704
RP_NEG_338_85895a3_74	RP	NEG	3.74	338.859					45531.8	41486	63620.1	67498.8	-0.322013	0.875499	0.270354	0.621704
RP_POS_363_36182a12_652	RP	POS	12.652	363.362					1.89436e+06	411470	1.99847e+06	193325	-0.322983	0.690699	0.270072	0.621704
RP_NEG_368_9798a1_308	RP	NEG	1.308	368.98					562559	117188	604605	142343	-0.321658	0.914508	0.269925	0.621704
RP_NEG_397_20575a7_148	RP	NEG	7.148	397.206					332976	268138	703739	1.58813e+06	-0.324616	0.930327	0.270434	0.621704
RP_POS_435_34427a12_134	RP	POS	12.134	435.344					1.82897e+06	369659	1.95521e+06	412514	-0.321458	0.692378	0.270084	0.621704
RP_NEG_473_00958a6_664	RP	NEG	6.664	473.01					129282	47314.1	113270	52020.4	0.321198	0.781656	0.270459	0.621704
RP_NEG_534_32092a10_652	RP	NEG	10.652	534.321					111111	51527.5	136050	96094.7	-0.32258	0.801777	0.270091	0.621704
RP_NEG_616_75421a0_489	RP	NEG	0.489	616.754					101036	54825.5	84299.8	48938.6	0.321227	0.681552	0.270438	0.621704
RP_NEG_731_25757a0_536	RP	NEG	0.536	731.258					89573	56448.2	73738.2	40473.8	0.321559	0.996702	0.270456	0.621704
RP_NEG_1087_69519a10_666	RP	NEG	10.666	1087.7					293603	110929	262466	79575.9	0.321696	0.742151	0.270248	0.621704
RP_POS_1199_85046a8_136	RP	POS	8.136	1199.85					479969	624365	719453	844803	-0.321559	0.678501	0.270359	0.621704
RP_NEG_342_04456a1_101	RP	NEG	1.101	342.045					1.01136e+06	303835	1.10474e+06	274895	-0.32145	0.911349	0.270084	0.621704
RP_POS_441_29736a8_269	RP	POS	8.269	441.297					134989	84859.1	171575	135680	-0.322441	0.781108	0.269639	0.621704
RP_POS_462_10178a2_145	RP	POS	2.145	462.102					465693	784383	280462	178778	0.324675	0.663261	0.269886	0.621704
RP_POS_608_3916a10_773	RP	POS	10.773	608.392					954786	498305	1.12827e+06	575201	-0.321543	1.02769	0.270003	0.621704
RP_NEG_614_45074a15_601	RP	NEG	15.601	614.451					262377	38883.1	250028	37774.9	0.321295	0.668802	0.270266	0.621704
RP_POS_624_84259a0_477	RP	POS	0.477	624.843					235156	73918.7	262542	94772.7	-0.321394	0.706787	0.270453	0.621704
RP_POS_941_93127a8_695	RP	POS	8.695	941.931					224855	227810	298088	226499	-0.321548	0.96344	0.26988	0.621704
RP_POS_397_01843a15_574	RP	POS	15.574	397.018					829637	57495.2	810565	60918.8	0.321152	0.809591	0.270497	0.621712
HILIC_NEG_151_87431a3_025	HILIC	NEG	3.025	151.874					3.44513e+06	1.50932e+06	2.94555e+06	1.59422e+06	0.320993	0.981385	0.270735	0.62187
RP_POS_241_216a9_288	RP	POS	9.288	241.216					1.46511e+06	69594.1	1.44173e+06	75547.1	0.321021	0.656053	0.270714	0.62187
RP_POS_288_19901a7_702	RP	POS	7.702	288.199					197341	183786	140471	169328	0.321011	0.700584	0.27073	0.62187
HILIC_POS_387_21408a5_911	HILIC	POS	5.911	387.214					1.16433e+06	141656	1.20995e+06	141883	-0.320979	1.13972	0.270738	0.62187
RP_POS_563_46375a14_031	RP	POS	14.031	563.464					602323	660684	859088	912770	-0.321421	0.676115	0.270633	0.62187
RP_POS_893_70422a8_059	RP	POS	8.059	893.704					179219	173237	241809	213492	-0.321119	0.776772	0.270771	0.62187
RP_POS_145_01326a0_644	RP	POS	0.644	145.013					712108	325948	811195	289310	-0.320711	0.864827	0.271226	0.622022
RP_POS_189_09105a7_646	RP	POS	7.646	189.091					778409	427544	655345	331356	0.320922	0.854332	0.271184	0.622022
RP_NEG_206_97287a15_681	RP	NEG	15.681	206.973					1.24427e+06	301663	1.33472e+06	259323	-0.320705	0.81523	0.271283	0.622022
RP_POS_217_01837a0_792	RP	POS	0.792	217.018					2.06031e+06	392288	1.95047e+06	280870	0.321134	0.656566	0.271102	0.622022
HILIC_POS_262_05048a7_593	HILIC	POS	7.593	262.05					319121	72696.5	296321	69034.2	0.320804	0.916762	0.271019	0.622022
RP_POS_337_21368a10_241	RP	POS	10.241	337.214					1.13713e+06	131845	1.09756e+06	113595	0.320747	0.713899	0.271217	0.622022
RP_NEG_384_93628a11_173	RP	NEG	11.173	384.936					534968	52233.1	519263	45117.2	0.32097	0.67498	0.270874	0.622022
RP_POS_403_88718a3_415	RP	POS	3.415	403.887					318225	244647	409751	319358	-0.32092	0.68782	0.271218	0.622022
RP_POS_484_10223a3_232	RP	POS	3.232	484.102					6.51296e+06	5.29405e+06	5.22373e+06	1.90619e+06	0.323139	0.664856	0.27091	0.622022
RP_NEG_571_1319a1_906	RP	NEG	1.906	571.132					146028	99185.3	113580	102604	0.320734	0.910823	0.271117	0.622022
RP_POS_357_31244a11_938	RP	POS	11.938	357.312					1.74432e+06	268191	1.64244e+06	358492	0.321	0.955191	0.271166	0.622022
RP_POS_494_97415a0_478	RP	POS	0.478	494.974					842584	143046	796680	142535	0.320658	0.663591	0.271224	0.622022
HILIC_POS_647_45856a6_779	HILIC	POS	6.779	647.459					7.14942e+06	2.86326e+06	6.30257e+06	2.3814e+06	0.320761	0.654977	0.27126	0.622022
HILIC_NEG_212_92096a2_882	HILIC	NEG	2.882	212.921					1.02443e+06	243903	948967	225287	0.320597	0.88908	0.271354	0.622107
RP_POS_193_01729a5_365	RP	POS	5.365	193.017					715833	221387	646737	208522	0.320489	0.838514	0.271501	0.622209
RP_POS_809_51819a12_911	RP	POS	12.911	809.518					715694	476905	860776	424538	-0.320532	1.13061	0.271493	0.622209
RP_POS_1119_1908a8_14	RP	POS	8.14	1119.19					356406	349728	462909	311991	-0.320559	1.03318	0.271449	0.622209
RP_POS_169_12233a6_029	RP	POS	6.029	169.122					1.70008e+06	1.08433e+06	2.13239e+06	1.56071e+06	-0.320881	0.680961	0.271588	0.622329
RP_POS_268_01389a5_348	RP	POS	5.348	268.014					225682	74817.6	202782	67621.3	0.320318	0.757721	0.271799	0.622632
RP_POS_270_62338a10_169	RP	POS	10.169	270.623					503484	149082	558554	191095	-0.320523	0.764598	0.27177	0.622632
RP_POS_650_40259a10_435	RP	POS	10.435	650.403					2.13271e+06	865151	2.48322e+06	1.2756e+06	-0.320782	0.881092	0.271823	0.622632
RP_POS_229_95067a0_721	RP	POS	0.721	229.951					904170	512925	768707	301576	0.321134	0.663067	0.271865	0.622649
RP_POS_281_20856a9_742	RP	POS	9.742	281.209					4.0541e+06	318515	3.95852e+06	275761	0.320031	0.691847	0.272293	0.62353
HILIC_NEG_397_88953a4_276	HILIC	NEG	4.276	397.89					642973	172115	697387	167178	-0.319918	0.685158	0.272352	0.62353
RP_POS_1037_11938a8_696	RP	POS	8.696	1037.12					125399	129655	163407	106082	-0.320065	1.26425	0.272349	0.62353
RP_POS_261_05472a4_761	RP	POS	4.761	261.055					210680	107335	181572	69964.8	0.320483	0.759596	0.272425	0.623618
RP_NEG_182_81056a15_522	RP	NEG	15.522	182.811					1.30306e+06	27556.4	1.31159e+06	25674.1	-0.319706	0.955159	0.272698	0.624006
RP_POS_552_32953a10_495	RP	POS	10.495	552.33					2.0523e+06	1.46718e+06	2.58518e+06	1.83565e+06	-0.319893	0.851722	0.272664	0.624006
RP_POS_343_33902a11_205	RP	POS	11.205	343.339					5.1696e+07	1.58466e+07	5.65615e+07	1.44821e+07	-0.319736	1.1176	0.272671	0.624006
RP_NEG_439_80746a15_526	RP	NEG	15.526	439.807					746807	75007.8	765463	32859.2	-0.321346	0.656516	0.272825	0.624174
RP_POS_475_15744a8_029	RP	POS	8.029	475.157					439157	29609.5	430449	24481.2	0.319727	0.773859	0.27284	0.624174
HILIC_NEG_266_08981a1_318	HILIC	NEG	1.318	266.09	Adenosine		2		811988	679346	614537	545716	0.319664	1.27147	0.273	0.624462
HILIC_NEG_262_9071a5_317	HILIC	NEG	5.317	262.907					237527	22106.4	231035	18240.9	0.319528	0.754468	0.273147	0.624642
RP_POS_798_2951a7_672	RP	POS	7.672	798.295					92976.4	87350.6	122085	94324.7	-0.319428	0.963373	0.273126	0.624642
RP_POS_523_36023a11_103	RP	POS	11.103	523.36					791073	166441	734322	187458	0.319374	0.690952	0.273254	0.624737
RP_POS_417_76501a11_432	RP	POS	11.432	417.765					542207	358419	673665	456498	-0.319531	1.01931	0.273258	0.624737
RP_POS_267_19305a9_861	RP	POS	9.861	267.193					1.34229e+06	237566	1.42583e+06	282398	-0.319357	1.25617	0.273368	0.624741
HILIC_NEG_85_00397a2_816	HILIC	NEG	2.816	85.004					7.3745e+06	4.04528e+06	6.21394e+06	3.14828e+06	0.319404	0.917671	0.273474	0.624741
RP_POS_309_20343a13_967	RP	POS	13.967	309.203					4.16829e+06	2.33109e+06	3.55167e+06	1.39717e+06	0.320065	0.722035	0.273398	0.624741
RP_POS_584_86224a0_48	RP	POS	0.48	584.862					593942	92409.7	631536	137724	-0.319771	0.735501	0.273394	0.624741
RP_POS_314_07086a2_568	RP	POS	2.568	314.071					500234	143512	548781	159505	-0.319204	0.722305	0.273496	0.624741
RP_POS_776_93066a7_687	RP	POS	7.687	776.931					99530.7	65742.4	122600	77892.6	-0.319295	0.702216	0.273457	0.624741
HILIC_NEG_152_00244a7_888	HILIC	NEG	7.888	152.002					44457.2	53346.8	152761	470221	-0.322771	0.765482	0.273501	0.624741
RP_POS_367_14981a1_945	RP	POS	1.945	367.15					1.14702e+07	1.78108e+06	1.19895e+07	1.44718e+06	-0.319212	0.933284	0.273661	0.62481
RP_NEG_396_89175a11_171	RP	NEG	11.171	396.892					366594	31939.2	356363	32037.1	0.319066	0.666141	0.273643	0.62481
RP_POS_716_44653a10_816	RP	POS	10.816	716.447					981215	493910	1.18808e+06	767730	-0.319674	0.748692	0.273703	0.62481
RP_POS_528_24414a10_653	RP	POS	10.653	528.244					367872	44878.7	352764	49480.5	0.319076	0.670486	0.273683	0.62481
RP_NEG_758_82025a0_477	RP	NEG	0.477	758.82					717690	94495	751835	117625	-0.319262	0.652772	0.273611	0.62481
RP_POS_236_07153a13_092	RP	POS	13.092	236.072					2.20963e+08	9.24299e+07	2.51397e+08	9.78307e+07	-0.319014	0.732197	0.273741	0.624819
RP_POS_419_31546a4_326	RP	POS	4.326	419.315					137013	83141.5	192246	228051	-0.320972	0.658759	0.274109	0.625056
RP_POS_437_18591a11_11	RP	POS	11.11	437.186					419133	69891.7	398277	60264.9	0.318834	0.654706	0.27412	0.625056
RP_POS_439_10147a4_238	RP	POS	4.238	439.101					1.68885e+06	854941	2.02381e+06	1.20844e+06	-0.319224	0.930898	0.274037	0.625056
HILIC_POS_476_30676a0_657	HILIC	POS	0.657	476.307					183573	210909	131711	86971.3	0.320674	0.656131	0.274086	0.625056
RP_NEG_477_39276a10_655	RP	NEG	10.655	477.393					223623	45766.5	212157	21329.6	0.320355	0.895207	0.274055	0.625056
RP_POS_484_28375a10_279	RP	POS	10.279	484.284					294797	72089.7	271930	71019.9	0.318788	0.664375	0.274068	0.625056
RP_POS_864_5722a11_553	RP	POS	11.553	864.572					1.75821e+06	727739	2.00696e+06	825493	-0.318905	0.770166	0.273978	0.625056
RP_POS_352_33923a11_109	RP	POS	11.109	352.339					623326	92791.2	592455	100245	0.318838	0.796603	0.274024	0.625056
RP_POS_708_44452a10_705	RP	POS	10.705	708.445					675054	271255	781608	385192	-0.319087	0.888566	0.274261	0.625298
HILIC_POS_220_11809a0_988	HILIC	POS	0.988	220.118	Pantothenic Acid		1		3.05029e+07	9.00069e+06	3.37225e+07	1.10474e+07	-0.31877	0.670986	0.274329	0.625375
HILIC_NEG_112_98579a7_899	HILIC	NEG	7.899	112.986					357935	164114	422552	233989	-0.318966	0.693085	0.274459	0.625593
RP_POS_357_27856a9_876	RP	POS	9.876	357.279					685812	437454	821221	410528	-0.318453	1.05604	0.274601	0.625838
RP_POS_149_02339a3_583	RP	POS	3.583	149.023					560529	426111	792731	930662	-0.32002	0.691807	0.274637	0.625841
RP_POS_214_95439a15_578	RP	POS	15.578	214.954					2.54653e+06	120820	2.51117e+06	99684.7	0.318441	0.656994	0.274803	0.626142
HILIC_NEG_132_8679a8_074	HILIC	NEG	8.074	132.868					7458.04	9216.01	5142.2	4415.05	0.319702	0.708902	0.274923	0.62618
HILIC_POS_177_1022a1_629	HILIC	POS	1.629	177.102					55638	92105.2	81198.1	65761	-0.318644	0.781468	0.27489	0.62618
RP_POS_400_34195a15_544	RP	POS	15.544	400.342					91154.9	92972.3	125515	120506	-0.318511	0.881014	0.274857	0.62618
RP_POS_211_13081a7_202	RP	POS	7.202	211.131					8.60631e+06	3.86435e+06	1.05158e+07	7.49653e+06	-0.319412	0.694963	0.275042	0.62637
RP_POS_330_01834a5_362	RP	POS	5.362	330.018					2.23635e+06	1.39954e+06	1.80937e+06	1.27612e+06	0.318071	0.810754	0.275211	0.62652
RP_NEG_764_80914a0_48	RP	NEG	0.48	764.809					1.05441e+06	135569	1.10593e+06	183699	-0.318371	0.653399	0.2752	0.62652
RP_POS_1046_65967a12_099	RP	POS	12.099	1046.66					303666	343260	426620	423452	-0.318242	0.99398	0.275145	0.62652
HILIC_POS_250_09338a0_749	HILIC	POS	0.749	250.093					4.53663e+06	1.47116e+06	4.14397e+06	926198	0.318663	0.652776	0.275326	0.626624
RP_NEG_298_83557a15_544	RP	NEG	15.544	298.836					766894	34101.6	756119	33512.4	0.317969	1.12654	0.275319	0.626624
RP_POS_261_13318a6_533	RP	POS	6.533	261.133					514687	264568	436367	225235	0.318035	0.757191	0.275363	0.62663
RP_NEG_465_22668a7_548	RP	NEG	7.548	465.227					535570	13128.1	531150	14579.6	0.317857	0.703863	0.275552	0.626982
RP_POS_605_32709a3_417	RP	POS	3.417	605.327					213142	169913	276401	223356	-0.318035	0.695904	0.275624	0.627068
HILIC_NEG_101_9337a9_708	HILIC	NEG	9.708	101.934					2.12254e+06	439535	1.96047e+06	569318	0.317919	0.649117	0.27576	0.627103
HILIC_POS_104_10743a4_951	HILIC	POS	4.951	104.107					474984	198920	546116	245177	-0.317883	0.765792	0.275692	0.627103
RP_POS_132_10207a1_205	RP	POS	1.205	132.102					6.14107e+07	2.65747e+07	5.33512e+07	2.39721e+07	0.317737	0.66589	0.275734	0.627103
RP_POS_199_16939a9_846	RP	POS	9.846	199.169					4.00774e+06	701445	3.82732e+06	381928	0.318707	0.664099	0.275872	0.627103
RP_POS_624_29602a11_022	RP	POS	11.022	624.296					149016	54535.7	129186	69117.6	0.317794	0.682097	0.275895	0.627103
RP_POS_341_26611a10_473	RP	POS	10.473	341.266					5.27124e+06	435330	5.70037e+06	1.83702e+06	-0.320638	0.759894	0.275827	0.627103
HILIC_POS_352_13242a0_793	HILIC	POS	0.793	352.132					268100	126488	225663	139794	0.317616	0.953584	0.275915	0.627103
RP_POS_535_26654a9_063	RP	POS	9.063	535.267					293552	176477	243935	131710	0.31791	0.690691	0.27587	0.627103
HILIC_NEG_152_00235a7_097	HILIC	NEG	7.097	152.002					92795.2	303026	23435.6	31658.6	0.321116	0.662485	0.276014	0.627111
HILIC_NEG_231_93192a7_593	HILIC	NEG	7.593	231.932					617273	361999	534006	53754.8	0.320942	0.765318	0.276037	0.627111
HILIC_POS_365_19327a4_119	HILIC	POS	4.119	365.193					337652	128695	301644	94812.7	0.317833	0.73304	0.276028	0.627111
RP_POS_649_44922a10_418	RP	POS	10.418	649.449					9.94748e+06	644695	9.75565e+06	557522	0.317564	0.648896	0.276057	0.627111
RP_POS_283_13535a10_654	RP	POS	10.654	283.135					453407	51214.7	437055	51579	0.317426	0.76316	0.27615	0.627164
RP_POS_523_29785a5_157	RP	POS	5.157	523.298					166382	150196	127870	80818.5	0.318572	1.20019	0.27613	0.627164
RP_POS_846_59906a7_707	RP	POS	7.707	846.599					117038	103418	155467	135801	-0.317653	1.0242	0.276204	0.627209
RP_NEG_310_116a2_654	RP	NEG	2.654	310.116					115400	95399.7	93177.4	21744	0.320386	0.704748	0.276282	0.627308
RP_POS_274_12186a1_429	RP	POS	1.429	274.122					5.74124e+06	1.93862e+06	5.14827e+06	1.78752e+06	0.317291	0.802848	0.276394	0.627326
RP_POS_993_10492a4_204	RP	POS	4.204	993.105					5.82098e+06	1.27113e+06	6.16511e+06	847421	-0.317834	0.687813	0.276369	0.627326
RP_POS_569_43286a13_187	RP	POS	13.187	569.433					1.07779e+07	5.54612e+06	1.2469e+07	5.07811e+06	-0.317319	0.752539	0.276358	0.627326
RP_POS_205_01575a15_316	RP	POS	15.316	205.016					1.84794e+06	411592	1.98429e+06	445593	-0.317186	1.12718	0.276554	0.627533
RP_POS_158_02715a0_629	RP	POS	0.629	158.027					4.43709e+07	1.41724e+07	4.86985e+07	1.30285e+07	-0.317203	1.05351	0.276532	0.627533
RP_POS_463_23251a9_279	RP	POS	9.279	463.233					100342	62090.6	139560	161854	-0.319159	1.02917	0.276657	0.627688
RP_POS_170_97781a15_357	RP	POS	15.357	170.978					2.59341e+06	1.78971e+06	2.11842e+06	1.11583e+06	0.317764	0.870185	0.276736	0.627711
RP_POS_560_31122a10_533	RP	POS	10.533	560.311					613848	115373	666227	201728	-0.318012	0.899382	0.276718	0.627711
RP_POS_229_15453a0_838	RP	POS	0.838	229.155					2.82226e+06	750732	2.59344e+06	689058	0.316853	0.695608	0.27707	0.627855
HILIC_POS_249_10794a6_777	HILIC	POS	6.777	249.108					1.32624e+06	183467	1.27252e+06	153399	0.316975	0.652899	0.27702	0.627855
RP_NEG_274_02335a2_564	RP	NEG	2.564	274.023					436757	114795	475653	129714	-0.316856	0.662242	0.277108	0.627855
RP_POS_366_30594a11_211	RP	POS	11.211	366.306					1.47556e+06	455357	1.65694e+06	665484	-0.317388	0.69272	0.276955	0.627855
RP_NEG_444_55237a15_594	RP	NEG	15.594	444.552					102842	16464.8	107676	13863.5	-0.316885	0.653667	0.277145	0.627855
HILIC_POS_522_35565a1_251	HILIC	POS	1.251	522.356					1.05939e+07	2.16682e+06	9.97731e+06	1.68345e+06	0.317079	0.777199	0.27703	0.627855
RP_POS_338_3414a13_203	RP	POS	13.203	338.341					1.45625e+06	941216	1.21073e+06	550577	0.317691	0.692093	0.277112	0.627855
RP_NEG_634_3739a10_604	RP	NEG	10.604	634.374					469470	142281	518264	164170	-0.316929	0.753508	0.277027	0.627855
RP_POS_752_44653a10_843	RP	POS	10.843	752.447					552176	317502	652013	311340	-0.316806	0.73857	0.277103	0.627855
RP_POS_950_17493a7_386	RP	POS	7.386	950.175					262242	134259	312602	179414	-0.317107	0.686677	0.277092	0.627855
RP_POS_173_02887a2_179	RP	POS	2.179	173.029					3.07029e+07	1.40429e+07	2.65971e+07	1.17154e+07	0.316802	0.672603	0.27729	0.628104
HILIC_NEG_159_89409a7_896	HILIC	NEG	7.896	159.894					218547	77665.3	262649	179371	-0.318331	0.915661	0.277432	0.628185
RP_POS_167_02264a15_321	RP	POS	15.321	167.023					3.35694e+06	1.80652e+06	3.90248e+06	1.62683e+06	-0.316655	0.929039	0.277396	0.628185
HILIC_POS_344_22787a0_651	HILIC	POS	0.651	344.228					705938	1.63801e+06	332590	145922	0.32026	0.658253	0.277362	0.628185
RP_POS_1161_1488a8_807	RP	POS	8.807	1161.15					151497	173545	205752	168427	-0.316573	1.20377	0.277464	0.628185
HILIC_POS_290_13486a6_627	HILIC	POS	6.627	290.135	Ophthalmic acid				7.67771e+06	2.40031e+06	8.82572e+06	4.49825e+06	-0.317696	0.654209	0.277501	0.628191
RP_POS_249_02351a5_362	RP	POS	5.362	249.024					2.40394e+06	793678	2.15939e+06	747571	0.316497	0.818947	0.277596	0.628328
RP_POS_509_33511a10_452	RP	POS	10.452	509.335					2.75946e+06	828237	3.05262e+06	1.01088e+06	-0.316547	0.739205	0.277719	0.628528
HILIC_NEG_153_86865a6_305	HILIC	NEG	6.305	153.869					228540	55725.1	245091	48554.9	-0.315996	0.738015	0.278453	0.628676
RP_POS_199_00807a0_896	RP	POS	0.896	199.008					1.22131e+07	1.41998e+06	1.17295e+07	1.62763e+06	0.315946	0.673121	0.278529	0.628676
RP_POS_203_05266a0_506	RP	POS	0.506	203.053			4		2.19e+07	3.83735e+06	2.04815e+07	5.03531e+06	0.316176	0.721097	0.278469	0.628676
RP_POS_262_12836a0_581	RP	POS	0.581	262.128					2.51227e+06	1.05452e+06	2.83466e+06	979330	-0.316118	0.646213	0.27819	0.628676
HILIC_NEG_200_85895a7_882	HILIC	NEG	7.882	200.859					2.35873e+06	1.05775e+06	2.76098e+06	1.44865e+06	-0.316448	0.646172	0.278178	0.628676
HILIC_NEG_200_85921a2_264	HILIC	NEG	2.264	200.859					6.97078e+06	2.25382e+06	6.18153e+06	2.70947e+06	0.316018	0.648234	0.278502	0.628676
HILIC_NEG_297_6868a1_349	HILIC	NEG	1.349	297.687					73327.6	105110	45972.8	61362.5	0.317134	0.693405	0.277972	0.628676
RP_NEG_311_25937a10_364	RP	NEG	10.364	311.259					196501	32698.1	186781	28465.1	0.316372	0.914518	0.277876	0.628676
HILIC_NEG_342_72568a2_92	HILIC	NEG	2.92	342.726					1.24637e+06	294579	1.15245e+06	298209	0.316196	0.899692	0.27804	0.628676
RP_POS_343_33899a11_603	RP	POS	11.603	343.339					2.5179e+07	1.03657e+07	2.915e+07	1.43522e+07	-0.316512	1.0093	0.278115	0.628676
RP_NEG_580_70013a15_424	RP	NEG	15.424	580.7					333294	146374	378424	138624	-0.315904	0.941202	0.278505	0.628676
HILIC_POS_603_11237a6_253	HILIC	POS	6.253	603.112					1.25522e+06	415848	1.37601e+06	342982	-0.316204	0.770686	0.278233	0.628676
RP_POS_675_58978a13_186	RP	POS	13.186	675.59					1.03662e+06	1.0222e+06	1.44265e+06	1.49416e+06	-0.316484	0.810308	0.278341	0.628676
RP_POS_892_70056a0_486	RP	POS	0.486	892.701					274166	68300.1	250819	78682.7	0.316208	0.65515	0.278133	0.628676
RP_POS_909_93463a6_475	RP	POS	6.475	909.935					292468	238957	367263	233225	-0.316093	0.648956	0.278201	0.628676
RP_POS_343_94702a0_498	RP	POS	0.498	343.947					168391	40880.9	183619	54190.5	-0.316564	0.655194	0.277902	0.628676
RP_POS_413_21616a10_89	RP	POS	10.89	413.216					645332	277842	562716	242172	0.316309	0.654187	0.277972	0.628676
RP_POS_149_02341a9_457	RP	POS	9.457	149.023					9.47015e+06	459701	9.34169e+06	342403	0.316265	0.735889	0.278398	0.628676
RP_POS_504_30844a10_477	RP	POS	10.477	504.308					4.31765e+06	1.06909e+06	4.01315e+06	838492	0.316255	0.80982	0.278272	0.628676
RP_NEG_550_3161a10_589	RP	NEG	10.589	550.316					381955	125771	433796	193628	-0.316823	0.851388	0.278015	0.628676
RP_POS_578_34515a10_596	RP	POS	10.596	578.345					1.39334e+06	903484	1.71332e+06	1.10693e+06	-0.316015	0.860662	0.278546	0.628676
RP_POS_869_94653a7_69	RP	POS	7.69	869.947					70392.7	42699.9	87389.5	62630.9	-0.31641	0.652525	0.278468	0.628676
RP_NEG_509_05249a0_515	RP	NEG	0.515	509.052					48037.7	32759.5	60074.9	42600.6	-0.316085	0.664736	0.278585	0.628686
HILIC_POS_102_06666a0_923	HILIC	POS	0.923	102.067					927357	203929	1.00717e+06	292037	-0.316206	0.797174	0.278697	0.628755
HILIC_NEG_154_97423a8_074	HILIC	NEG	8.074	154.974					3375.12	3338.69	2598.98	812.317	0.318683	0.7685	0.27872	0.628755
RP_POS_476_30646a4_839	RP	POS	4.839	476.306					573058	327474	491942	151190	0.317326	0.648147	0.278695	0.628755
RP_POS_300_19894a7_797	RP	POS	7.797	300.199					455288	271046	381924	183844	0.316105	0.653788	0.278955	0.628769
HILIC_NEG_144_92346a0_729	HILIC	NEG	0.729	144.923					1.98783e+07	7.10056e+06	2.21618e+07	7.33556e+06	-0.315648	0.698714	0.278889	0.628769
RP_POS_526_29321a10_266	RP	POS	10.266	526.293					2.97487e+07	8.55768e+06	2.74881e+07	5.33595e+06	0.316306	0.648756	0.278969	0.628769
RP_POS_550_95123a14_872	RP	POS	14.872	550.951					812105	580975	624360	606081	0.315577	0.644836	0.279003	0.628769
RP_POS_316_01505a11_17	RP	POS	11.17	316.015					915467	217543	835280	284564	0.315912	0.678154	0.278867	0.628769
RP_POS_417_33597a10_779	RP	POS	10.779	417.336					525237	332900	624302	292058	-0.315681	0.982154	0.278929	0.628769
RP_POS_220_11763a2_564	RP	POS	2.564	220.118	Pantothenic acid				6.81316e+07	1.96298e+07	7.50681e+07	2.39797e+07	-0.315869	0.665435	0.278764	0.628769
RP_POS_707_49103a10_608	RP	POS	10.608	707.491					9.33381e+06	690696	9.56463e+06	766762	-0.315646	1.03246	0.278948	0.628769
RP_POS_287_1315a10_651	RP	POS	10.651	287.132					565067	81643.4	540726	72005.1	0.31555	0.76498	0.279124	0.628963
HILIC_NEG_244_84865a6_44	HILIC	NEG	6.44	244.849					298420	27246.7	288694	33895.4	0.31562	0.69615	0.279189	0.629033
RP_NEG_523_25598a5_815	RP	NEG	5.815	523.256					83947.5	41758.3	102394	70932.7	-0.316239	0.646365	0.279309	0.629224
RP_POS_451_36276a10_405	RP	POS	10.405	451.363					3.1298e+06	203869	3.1955e+06	211905	-0.315326	0.784258	0.27939	0.629329
HILIC_NEG_100_93347a6_876	HILIC	NEG	6.876	100.933					2.30116e+07	5.77083e+06	2.47742e+07	5.38091e+06	-0.315268	1.03167	0.279498	0.629495
RP_POS_893_54761a8_059	RP	POS	8.059	893.548					181763	195635	249540	231890	-0.315271	0.656938	0.279626	0.629706
RP_NEG_341_2699a10_57	RP	NEG	10.57	341.27					231678	39882.8	219516	37089.9	0.315135	0.928762	0.279706	0.629806
RP_NEG_379_60144a15_601	RP	NEG	15.601	379.601					131882	31914.2	123286	21433.4	0.315569	0.722091	0.279816	0.629977
RP_POS_374_04153a0_557	RP	POS	0.557	374.042					254622	73360	280093	87393.6	-0.315034	0.644767	0.280002	0.630238
RP_POS_615_38641a12_117	RP	POS	12.117	615.386					214406	225266	154505	144978	0.315554	0.937737	0.28	0.630238
HILIC_NEG_65_01383a11_157	HILIC	NEG	11.157	65.0138					1.30065e+06	396910	1.49915e+06	792252	-0.316101	0.681058	0.280216	0.630643
HILIC_NEG_65_01378a11_381	HILIC	NEG	11.381	65.0138					1.73841e+06	1.28763e+06	1.41058e+06	698173	0.315844	0.653056	0.280267	0.630666
RP_POS_830_55365a11_108	RP	POS	11.108	830.554					5.59196e+06	2.97725e+06	6.52e+06	2.90748e+06	-0.314736	0.708594	0.280296	0.630666
RP_POS_927_6908a11_554	RP	POS	11.554	927.691					2.41999e+06	1.32466e+06	2.00353e+06	1.31686e+06	0.314672	0.900116	0.280392	0.630804
HILIC_POS_202_10722a0_988	HILIC	POS	0.988	202.107					424435	117571	463826	131926	-0.314596	0.681331	0.280585	0.63116
RP_POS_233_07834a5_883	RP	POS	5.883	233.078					2.92398e+06	298636	2.84664e+06	175134	0.315254	0.827143	0.280841	0.631657
RP_POS_417_05371a1_633	RP	POS	1.633	417.054					417214	241970	491370	228658	-0.314371	0.918483	0.280877	0.631661
RP_POS_236_07152a9_289	RP	POS	9.289	236.072					9.80981e+07	2.55627e+07	9.06642e+07	2.14556e+07	0.314379	0.669241	0.281016	0.631896
HILIC_NEG_132_86795a9_885	HILIC	NEG	9.885	132.868					14440	37728.3	5827.45	6459.88	0.317479	0.744654	0.281112	0.631921
RP_POS_328_02292a5_362	RP	POS	5.362	328.023					128791	91508.4	101476	81712.1	0.314241	0.77448	0.281132	0.631921
RP_POS_666_43347a10_987	RP	POS	10.987	666.433					644369	317567	752617	367997	-0.314307	1.06936	0.281079	0.631921
HILIC_POS_104_10745a3_882	HILIC	POS	3.882	104.107					1.03623e+06	517116	901317	313396	0.314887	0.644482	0.28127	0.632014
RP_NEG_160_97697a15_265	RP	NEG	15.265	160.977					2.48181e+06	729516	2.29688e+06	391749	0.315174	0.685235	0.281341	0.632014
HILIC_NEG_199_00285a6_127	HILIC	NEG	6.127	199.003					176074	38142.6	188512	40860.7	-0.314035	1.12224	0.281407	0.632014
HILIC_NEG_217_97629a5_779	HILIC	NEG	5.779	217.976					267659	162898	326933	210448	-0.314348	0.891068	0.28125	0.632014
RP_POS_336_13986a0_513	RP	POS	0.513	336.14					1.49031e+06	247388	1.57815e+06	307459	-0.314184	0.641924	0.281407	0.632014
RP_NEG_388_87454a15_296	RP	NEG	15.296	388.875					3.00478e+06	141965	2.96239e+06	127012	0.314074	0.647632	0.281389	0.632014
RP_POS_241_06812a4_771	RP	POS	4.771	241.068	Triacetin				6.85222e+07	2.71274e+07	6.15905e+07	1.51143e+07	0.315021	0.741572	0.281417	0.632014
RP_POS_636_42328a10_738	RP	POS	10.738	636.423					1.87646e+07	7.53358e+06	2.16317e+07	1.04434e+07	-0.314235	0.903015	0.281631	0.632338
RP_POS_586_30853a10_411	RP	POS	10.411	586.309					582452	100454	550640	101837	0.313881	0.664203	0.281619	0.632338
RP_POS_192_13835a1_057	RP	POS	1.057	192.138					9.75454e+06	5.12763e+06	8.50939e+06	2.17758e+06	0.315425	0.670285	0.281954	0.632482
HILIC_NEG_115_92088a6_68	HILIC	NEG	6.68	115.921					4.55576e+07	1.33531e+07	4.15646e+07	1.20153e+07	0.31375	0.649549	0.281885	0.632482
RP_NEG_333_28049a11_468	RP	NEG	11.468	333.28					178529	74298.1	205279	94531.8	-0.314006	0.64141	0.28174	0.632482
RP_POS_400_37836a9_485	RP	POS	9.485	400.378					59311	73402.6	108872	208860	-0.315919	0.676777	0.281908	0.632482
RP_POS_856_9624a8_316	RP	POS	8.316	856.962					164873	121282	208150	152154	-0.313913	0.86886	0.281849	0.632482
RP_POS_320_17023a6_17	RP	POS	6.17	320.17					1.65493e+06	627670	1.84079e+06	552250	-0.313777	0.67475	0.281872	0.632482
RP_POS_383_33078a9_971	RP	POS	9.971	383.331					270616	176986	323742	160632	-0.313726	0.789433	0.281912	0.632482
RP_POS_818_58972a11_83	RP	POS	11.83	818.59					725177	466350	916070	719385	-0.314258	0.652658	0.281974	0.632482
RP_POS_263_23676a11_144	RP	POS	11.144	263.237					2.5247e+06	1.8032e+06	2.01925e+06	1.38368e+06	0.313869	0.645155	0.282015	0.632495
HILIC_POS_337_1619a4_967	HILIC	POS	4.967	337.162					305918	101983	271916	114102	0.313598	0.952136	0.282129	0.632673
HILIC_NEG_340_0325a5_778	HILIC	NEG	5.778	340.033					456021	135923	500671	148125	-0.313483	0.86098	0.282279	0.632932
RP_NEG_333_0943a0_888	RP	NEG	0.888	333.094					562009	324584	468870	265449	0.313518	0.721502	0.282404	0.633135
HILIC_NEG_154_97427a9_28	HILIC	NEG	9.28	154.974					16708.1	42776	7028.75	5409.36	0.316775	0.648249	0.282456	0.633173
RP_POS_197_19003a10_131	RP	POS	10.131	197.19					1.39117e+06	115082	1.35258e+06	130289	0.313317	0.64128	0.28258	0.633295
RP_POS_730_71979a0_489	RP	POS	0.489	730.72					589556	176976	532886	184043	0.313276	0.642402	0.282568	0.633295
HILIC_POS_178_08632a3_582	HILIC	POS	3.582	178.086					4.22497e+06	1.40369e+06	3.76239e+06	1.54106e+06	0.313228	0.675746	0.282682	0.633318
RP_POS_430_37997a13_01	RP	POS	13.01	430.38					626611	1.01708e+06	391308	263959	0.316005	0.715347	0.282649	0.633318
RP_POS_842_53027a11_576	RP	POS	11.576	842.53					204446	134935	253961	177501	-0.313448	0.650279	0.282695	0.633318
HILIC_POS_388_25412a0_653	HILIC	POS	0.653	388.254					504992	1.0094e+06	276177	147851	0.316496	0.653495	0.282767	0.6334
HILIC_NEG_134_89473a5_293	HILIC	NEG	5.293	134.895					3.50998e+07	9.35808e+06	3.8201e+07	1.04009e+07	-0.312875	0.905872	0.283246	0.633718
RP_POS_185_97414a15_583	RP	POS	15.583	185.974					2.14854e+06	144100	2.10424e+06	138471	0.312884	0.826732	0.283178	0.633718
HILIC_NEG_110_9845a7_899	HILIC	NEG	7.899	110.984					4044.41	2103.71	5713.78	7167.56	-0.315382	0.764407	0.28329	0.633718
RP_POS_279_19287a9_289	RP	POS	9.289	279.193					1.93279e+06	478732	2.05956e+06	311051	-0.313402	0.777095	0.283292	0.633718
RP_POS_361_05759a6_362	RP	POS	6.362	361.058					165345	108127	136950	68039.8	0.313707	0.864672	0.282944	0.633718
RP_POS_364_06503a1_399	RP	POS	1.399	364.065					1.41244e+06	986760	1.15153e+06	636950	0.313552	0.644284	0.283085	0.633718
RP_POS_415_28183a10_649	RP	POS	10.649	415.282					3.20641e+06	453694	3.06693e+06	435908	0.312909	0.8223	0.283139	0.633718
RP_NEG_464_82187a15_314	RP	NEG	15.314	464.822					352155	27157.7	343312	29197.2	0.313023	0.85665	0.282982	0.633718
HILIC_POS_276_14417a4_329	HILIC	POS	4.329	276.144	NTBC Glutarylcarnitine				2.11906e+06	3.93113e+06	1.22613e+06	649097	0.316248	0.788252	0.283026	0.633718
RP_POS_509_36301a13_185	RP	POS	13.185	509.363					734017	338531	820434	190947	-0.313816	0.936003	0.283226	0.633718
RP_NEG_552_29553a10_425	RP	NEG	10.425	552.296					148583	62774.6	169825	72379.4	-0.312956	0.82726	0.28317	0.633718
RP_POS_933_66443a8_139	RP	POS	8.139	933.664					493990	426365	620946	382592	-0.312821	1.21974	0.283334	0.633732
RP_POS_672_62585a14_665	RP	POS	14.665	672.626					824895	2.11708e+06	1.99663e+06	4.81567e+06	-0.314369	0.723464	0.283437	0.633778
RP_POS_801_55341a6_038	RP	POS	6.038	801.553					456923	415029	623067	623026	-0.31326	0.978385	0.283419	0.633778
RP_NEG_415_21683a7_678	RP	NEG	7.678	415.217					559535	278904	486948	170458	0.313438	0.662679	0.283478	0.633778
RP_POS_694_42847a10_478	RP	POS	10.478	694.428					1.02664e+06	316482	1.12996e+06	342547	-0.312699	0.899133	0.283494	0.633778
RP_NEG_292_88477a15_574	RP	NEG	15.574	292.885					396551	18972.9	402626	19806.1	-0.312653	0.642369	0.283539	0.633802
RP_POS_312_32578a11_554	RP	POS	11.554	312.326					1.51385e+06	218371	1.44286e+06	234708	0.31258	0.67739	0.283672	0.633897
RP_POS_346_12183a5_809	RP	POS	5.809	346.122					559928	2.0694e+06	96160.5	39208.5	0.31619	0.657407	0.283687	0.633897
RP_POS_340_93161a0_462	RP	POS	0.462	340.932					853540	136664	900997	164961	-0.312708	0.919147	0.283638	0.633897
RP_POS_602_34235a10_529	RP	POS	10.529	602.342					395402	205794	459985	206760	-0.312504	0.891661	0.283762	0.633988
RP_POS_463_17587a2_205	RP	POS	2.205	463.176					390238	113260	360546	71388.1	0.313039	0.639225	0.283975	0.634073
RP_POS_491_20892a11_35	RP	POS	11.35	491.209					318014	76398	339375	58865	-0.312639	0.887032	0.283917	0.634073
RP_POS_524_2998a10_409	RP	POS	10.409	524.3					272684	80844.5	248518	73393.1	0.312409	0.660559	0.283962	0.634073
RP_POS_805_0932a8_313	RP	POS	8.313	805.093					164559	107802	201012	124505	-0.312442	0.650124	0.283974	0.634073
RP_POS_547_78125a6_528	RP	POS	6.528	547.781					191751	218795	124423	211393	0.312388	1.02886	0.283949	0.634073
HILIC_POS_192_13831a10_582	HILIC	POS	10.582	192.138					2.12736e+07	1.67328e+07	2.68052e+07	1.85725e+07	-0.31235	0.652196	0.284062	0.634191
RP_POS_570_35535a10_471	RP	POS	10.471	570.355					1.86015e+06	537595	1.70674e+06	437907	0.312312	0.739781	0.284292	0.634624
RP_POS_184_07346a10_41	RP	POS	10.41	184.073					514107	78230.5	487418	91870	0.312223	0.745445	0.284344	0.634642
RP_NEG_590_34735a10_42	RP	NEG	10.42	590.347					916600	253452	995310	249972	-0.312116	0.831732	0.284369	0.634642
RP_POS_392_04572a5_366	RP	POS	5.366	392.046					238856	86338.4	212409	82843.4	0.312009	0.780278	0.284545	0.634898
RP_POS_705_59021a13_234	RP	POS	13.234	705.59					3.99787e+06	6.44949e+06	6.24464e+06	7.8517e+06	-0.312132	1.12323	0.284554	0.634898
RP_POS_367_22415a9_881	RP	POS	9.881	367.224					392930	287769	324686	106105	0.314046	0.643239	0.284617	0.63496
RP_POS_395_75638a14_079	RP	POS	14.079	395.756					241054	455426	437226	759477	-0.312689	1.0298	0.28472	0.635112
RP_NEG_288_88101a15_454	RP	NEG	15.454	288.881					2.00998e+06	153894	1.96244e+06	150373	0.311868	0.660713	0.284759	0.63512
HILIC_NEG_173_92619a9_146	HILIC	NEG	9.146	173.926					1.5651e+06	948368	1.27185e+06	929463	0.311749	0.65232	0.284944	0.635179
RP_POS_261_05219a7_406	RP	POS	7.406	261.052					409527	68645.6	391112	47156.8	0.312128	0.720682	0.285071	0.635179
RP_POS_297_21869a10_752	RP	POS	10.752	297.219					1.51808e+06	174244	1.46482e+06	166852	0.311673	0.827303	0.285071	0.635179
RP_POS_366_07581a7_633	RP	POS	7.633	366.076					83934.3	72664.3	64513.4	49304.4	0.312195	0.9007	0.285011	0.635179
RP_POS_379_03586a1_166	RP	POS	1.166	379.036					292130	241912	232515	117093	0.313097	0.815669	0.285	0.635179
RP_NEG_387_0105a0_522	RP	NEG	0.522	387.01					133002	51851.6	111164	83915.6	0.312491	0.680276	0.284906	0.635179
RP_POS_757_49548a7_676	RP	POS	7.676	757.495					142051	109770	184532	157709	-0.312081	0.711551	0.2851	0.635179
RP_POS_417_33597a10_041	RP	POS	10.041	417.336					952357	295146	1.03724e+06	245874	-0.311913	0.744825	0.284868	0.635179
RP_POS_422_74265a11_448	RP	POS	11.448	422.743					599618	300084	716613	435830	-0.312108	0.785769	0.285094	0.635179
RP_NEG_295_22794a10_297	RP	NEG	10.297	295.228					870622	387325	988859	369973	-0.311617	1.2277	0.285161	0.635237
HILIC_NEG_297_86938a3_054	HILIC	NEG	3.054	297.869					160265	61540.7	185977	98615.2	-0.312239	0.745715	0.285259	0.635251
RP_POS_329_67319a10_663	RP	POS	10.663	329.673					237007	130137	283623	166201	-0.311744	0.735058	0.285272	0.635251
RP_POS_511_07455a5_364	RP	POS	5.364	511.075					283147	163644	234431	148085	0.311609	0.819204	0.285217	0.635251
RP_NEG_616_36346a10_719	RP	NEG	10.719	616.363					251473	47949.6	238193	36317.6	0.31167	0.659563	0.285477	0.635629
RP_POS_278_24768a10_222	RP	POS	10.222	278.248					471198	40165.3	483584	39250.4	-0.311353	0.637053	0.285564	0.635709
RP_NEG_637_78955a15_386	RP	NEG	15.386	637.79					342957	87082.2	368154	73903.1	-0.311434	0.659346	0.285582	0.635709
RP_NEG_223_79195a15_569	RP	NEG	15.569	223.792					236564	24323.8	229352	21870.7	0.311244	0.635954	0.285796	0.635716
HILIC_POS_191_04846a1_712	HILIC	POS	1.712	191.048					657822	475625	808507	490887	-0.311222	0.685785	0.285773	0.635716
RP_POS_329_12524a4_147	RP	POS	4.147	329.125					123039	105008	166699	167333	-0.311978	0.885028	0.285643	0.635716
RP_POS_359_08127a4_768	RP	POS	4.768	359.081					503996	257333	438644	145154	0.312239	0.75393	0.285676	0.635716
RP_NEG_506_50568a15_594	RP	NEG	15.594	506.506					58547.8	21727.3	66411.7	28250.5	-0.31149	0.655736	0.285717	0.635716
RP_POS_950_3302a7_382	RP	POS	7.382	950.33					1.17116e+06	481339	1.36285e+06	722355	-0.311743	0.651695	0.285782	0.635716
RP_POS_245_23347a0_461	RP	POS	0.461	245.233					5.90824e+07	1.41675e+07	5.40443e+07	1.79298e+07	0.311242	0.834252	0.286035	0.636169
RP_NEG_792_8609a0_466	RP	NEG	0.466	792.861					217930	73268.2	246391	106169	-0.311467	0.794825	0.286087	0.636209
RP_NEG_124_9915a0_555	RP	NEG	0.555	124.992					192331	66185.3	213494	69641.3	-0.310977	0.652284	0.286167	0.63623
RP_NEG_587_1264a2_122	RP	NEG	2.122	587.126					726536	1.22913e+06	447350	252935	0.314006	0.64129	0.286166	0.63623
RP_POS_160_13329a0_579	RP	POS	0.579	160.133					3.18943e+07	9.20465e+06	2.92325e+07	7.83498e+06	0.310876	0.729772	0.286452	0.636372
RP_POS_429_37244a13_702	RP	POS	13.702	429.372					870063	790993	1.16111e+06	1.05766e+06	-0.311105	0.781173	0.286397	0.636372
RP_NEG_463_19843a5_908	RP	NEG	5.908	463.198					245845	136732	305550	233362	-0.311623	0.659074	0.286476	0.636372
RP_POS_547_3573a10_887	RP	POS	10.887	547.357					1.91541e+06	425704	1.78125e+06	435985	0.310825	0.641919	0.286394	0.636372
RP_POS_882_87836a7_381	RP	POS	7.381	882.878					542067	417162	692455	540174	-0.311072	0.654824	0.286361	0.636372
RP_POS_361_1153a9_458	RP	POS	9.458	361.115					1.04973e+06	75572.1	1.02533e+06	81077.2	0.310853	0.790747	0.286374	0.636372
RP_POS_952_70056a0_485	RP	POS	0.485	952.701					350157	52170.5	333639	53923.3	0.310801	0.63478	0.286433	0.636372
