## Supplementary Table 2 for "METABOLOMIC INSIGHTS: LC-MS PROFILING OF HUMAN PLACENTAL TISSUE FROM SSRI-TREATED PREGNANCIES" (part 2 of 3)

### Sheet: Sheet1 (continued)
Supplementary table 2: Results of the non-targeted metabolomics analysis (ordered by FDR q-value; p- and q-values below 0.05 have grey shading;
RP_NEG_536_30048a10_59	RP	NEG	10.59	536.3					181561	79413.8	203971	63639	-0.310882	0.773459	0.286567	0.636495
HILIC_POS_385_12881a6_362	HILIC	POS	6.362	385.129	S-Adenosylhomocysteine (SAH)				6.11998e+06	1.57569e+06	5.64938e+06	1.44549e+06	0.310709	0.685948	0.286613	0.636516
RP_POS_207_17445a9_393	RP	POS	9.393	207.174					1.89481e+06	266997	1.8113e+06	269682	0.310662	0.63903	0.286646	0.636516
RP_POS_335_1666a10_928	RP	POS	10.928	335.167					7.09379e+06	1.59512e+06	7.56348e+06	1.41822e+06	-0.310669	0.730561	0.286711	0.636583
RP_NEG_365_0491a0_536	RP	NEG	0.536	365.049					135296	62612.1	116441	58517.2	0.310597	0.805292	0.286773	0.636643
HILIC_NEG_171_94702a1_619	HILIC	NEG	1.619	171.947					3.33822e+06	1.84432e+06	3.86682e+06	1.53989e+06	-0.310605	0.697109	0.286913	0.63672
RP_POS_441_2973a0_467	RP	POS	0.467	441.297					29789.7	26787.9	49042.8	82633.1	-0.31285	0.725042	0.286897	0.63672
RP_POS_746_56201a10_607	RP	POS	10.607	746.562					2.75315e+06	208392	2.67707e+06	275767	0.310761	0.799388	0.286907	0.63672
RP_POS_292_06577a2_521	RP	POS	2.521	292.066					1.16133e+06	1.1638e+06	1.53114e+06	1.21423e+06	-0.310426	0.751028	0.287028	0.636765
RP_POS_367_22958a12_067	RP	POS	12.067	367.23					544927	601286	393039	335551	0.311394	0.644647	0.287039	0.636765
RP_NEG_480_11264a0_569	RP	NEG	0.569	480.113					1.81467e+06	931787	1.58164e+06	496882	0.311523	0.662642	0.287032	0.636765
RP_NEG_408_789a3_445	RP	NEG	3.445	408.789					36823.3	77283.5	19401.1	13327.3	0.313558	0.644662	0.287099	0.636822
RP_NEG_363_74802a15_605	RP	NEG	15.605	363.748					159101	23516.3	152329	19899.3	0.310325	0.989186	0.287329	0.637253
HILIC_POS_252_10764a6_759	HILIC	POS	6.759	252.108					1.20101e+06	255368	1.12796e+06	212908	0.310227	0.656124	0.28751	0.637577
HILIC_NEG_117_91925a2_875	HILIC	NEG	2.875	117.919					3.28438e+06	725745	3.09261e+06	483064	0.310537	0.785668	0.287674	0.637863
HILIC_NEG_115_92072a3_626	HILIC	NEG	3.626	115.921					7.2714e+07	2.35675e+07	8.24474e+07	3.74503e+07	-0.31055	1.04945	0.287866	0.638211
HILIC_POS_198_08731a5_688	HILIC	POS	5.688	198.087					303167	144720	346367	133450	-0.309833	0.632578	0.287987	0.638247
RP_POS_658_36841a10_605	RP	POS	10.605	658.368					459239	204516	521621	197431	-0.30984	0.768151	0.287947	0.638247
RP_POS_881_7558a13_184	RP	POS	13.184	881.756					456236	530859	734461	1.14464e+06	-0.311292	0.828323	0.287988	0.638247
HILIC_NEG_235_92648a7_896	HILIC	NEG	7.896	235.926					68410.7	31736.2	127826	266108	-0.312938	1.04324	0.288372	0.638283
HILIC_NEG_174_83974a3_092	HILIC	NEG	3.092	174.84					4.68574e+07	3.09104e+07	3.80453e+07	2.56301e+07	0.309845	0.694539	0.288122	0.638283
HILIC_POS_197_00459a1_66	HILIC	POS	1.66	197.005					370862	534751	249500	120656	0.312502	0.686174	0.288326	0.638283
HILIC_POS_295_09409a2_818	HILIC	POS	2.818	295.094					1.03957e+06	229642	1.10081e+06	158085	-0.310156	0.909495	0.288152	0.638283
RP_POS_331_2395a11_46	RP	POS	11.46	331.24					1.76608e+06	198441	1.704e+06	201898	0.309598	0.826752	0.288322	0.638283
RP_NEG_381_99008a1_095	RP	NEG	1.095	381.99					3.6144e+06	1.0749e+06	3.91215e+06	827826	-0.309848	0.844148	0.28829	0.638283
RP_POS_520_3327a5_059	RP	POS	5.059	520.333					397502	158383	356590	97748.2	0.310339	0.644245	0.288275	0.638283
RP_NEG_659_11481a0_563	RP	NEG	0.563	659.115					81915.8	40963.5	95209.7	44655.6	-0.309738	1.03991	0.288141	0.638283
RP_NEG_726_42188a10_524	RP	NEG	10.524	726.422					714123	255433	823292	425912	-0.31034	0.849595	0.288389	0.638283
RP_POS_838_83728a0_472	RP	POS	0.472	838.837					625751	242143	710894	303326	-0.309727	0.711428	0.288391	0.638283
RP_NEG_266_08994a1_609	RP	NEG	1.609	266.09					2.47912e+06	2.00801e+06	1.9001e+06	1.71367e+06	0.30968	1.27568	0.28833	0.638283
RP_POS_236_07152a7_505	RP	POS	7.505	236.072					5.37757e+07	3.27996e+07	6.61664e+07	4.59495e+07	-0.309875	0.861619	0.288472	0.638385
RP_NEG_499_30783a9_44	RP	NEG	9.44	499.308					77575.7	77308.3	114806	150496	-0.310657	0.674957	0.288545	0.63847
RP_NEG_316_85843a15_485	RP	NEG	15.485	316.858					1.90616e+06	198182	1.956e+06	110274	-0.310301	0.670405	0.288762	0.638871
RP_POS_291_68457a10_552	RP	POS	10.552	291.685					813405	142438	773652	112313	0.309432	0.696383	0.288885	0.638896
HILIC_NEG_73_02884a1_072	HILIC	NEG	1.072	73.0288					4.08649e+06	772279	4.37304e+06	1.05512e+06	-0.309416	1.00086	0.289116	0.638896
HILIC_NEG_199_97855a0_747	HILIC	NEG	0.747	199.979					398321	160022	438663	90182.5	-0.310075	0.808413	0.289063	0.638896
HILIC_POS_236_0714a4_084	HILIC	POS	4.084	236.071					338771	112972	373803	113393	-0.309021	0.642731	0.289231	0.638896
RP_POS_275_9595a0_501	RP	POS	0.501	275.959					183860	39890.8	198127	51503.6	-0.309219	0.65245	0.289266	0.638896
HILIC_NEG_294_02728a5_779	HILIC	NEG	5.779	294.027					182326	56649.2	200360	59750.7	-0.309251	0.863406	0.288883	0.638896
RP_POS_395_3671a13_412	RP	POS	13.412	395.367					157447	165466	229085	281396	-0.309839	1.16443	0.289257	0.638896
RP_POS_423_25021a9_899	RP	POS	9.899	423.25					582930	113195	553244	74120.8	0.309769	0.76261	0.288942	0.638896
RP_POS_548_5033a13_185	RP	POS	13.185	548.503					3.21761e+06	1.64351e+06	2.71282e+06	1.61788e+06	0.30905	0.804899	0.289186	0.638896
RP_POS_561_03442a0_509	RP	POS	0.509	561.034					219821	35888.4	208609	36505.7	0.309225	0.853898	0.288911	0.638896
RP_NEG_638_21375a0_53	RP	NEG	0.53	638.214					331727	201853	395412	209561	-0.309047	0.631869	0.289198	0.638896
RP_POS_388_25394a4_302	RP	POS	4.302	388.254					938476	1.00864e+06	711908	178838	0.312215	0.640664	0.289139	0.638896
HILIC_NEG_668_06366a8_508	HILIC	NEG	8.508	668.064					177391	19520.9	183006	16616.9	-0.309236	1.00397	0.289034	0.638896
RP_POS_369_35153a13_148	RP	POS	13.148	369.352					1.07183e+08	5.98977e+07	1.26868e+08	6.70388e+07	-0.309165	1.24677	0.289074	0.638896
RP_POS_482_32407a10_129	RP	POS	10.129	482.324					502679	97334.8	535908	116486	-0.309073	0.767613	0.289325	0.638949
RP_POS_237_22119a15_455	RP	POS	15.455	237.221					2.37034e+06	1.09239e+06	2.06399e+06	874949	0.309057	0.70716	0.28944	0.63897
RP_NEG_1175_77979a12_488	RP	NEG	12.488	1175.78					253021	575117	124342	88943.5	0.312131	0.638787	0.289419	0.63897
RP_NEG_404_84775a15_317	RP	NEG	15.317	404.848					792012	47676.2	806163	43698.7	-0.308951	0.838875	0.289383	0.63897
HILIC_NEG_226_94025a5_634	HILIC	NEG	5.634	226.94					401723	57136.4	425878	94176.5	-0.309606	0.884928	0.289496	0.639015
RP_POS_558_21222a10_172	RP	POS	10.172	558.212					287766	102634	321691	116292	-0.308838	0.738618	0.289607	0.639184
RP_POS_543_3717a14_027	RP	POS	14.027	543.372					879748	761135	648667	733083	0.308761	0.680445	0.28965	0.639202
RP_NEG_321_24399a10_509	RP	NEG	10.509	321.244					188379	65466.1	209602	71653.9	-0.308751	1.2673	0.289704	0.639242
RP_POS_1117_19128a8_14	RP	POS	8.14	1117.19					192589	194738	251987	189554	-0.308622	0.811285	0.289866	0.639522
HILIC_POS_346_04688a6_704	HILIC	POS	6.704	346.047					455944	65439.2	435441	67231.2	0.308576	0.653892	0.289939	0.639558
HILIC_POS_371_11276a6_47	HILIC	POS	6.47	371.113					284858	256196	224852	93495.6	0.310629	0.699677	0.289956	0.639558
RP_POS_569_32275a10_653	RP	POS	10.653	569.323					536263	399095	432345	256888	0.309145	0.746073	0.289988	0.639558
RP_POS_237_07478a15_418	RP	POS	15.418	237.075					6.55164e+06	3.26343e+06	7.54407e+06	3.1615e+06	-0.308416	0.820384	0.290194	0.639935
RP_NEG_522_47943a15_591	RP	NEG	15.591	522.479					132325	22665.4	139090	21134	-0.308247	0.761071	0.290483	0.640426
RP_NEG_468_95572a6_664	RP	NEG	6.664	468.956					112854	56793.5	97582.5	40715.7	0.308588	0.682348	0.290487	0.640426
RP_POS_340_06903a1_051	RP	POS	1.051	340.069					2.73052e+06	1.64533e+06	3.19383e+06	1.33964e+06	-0.308341	0.707665	0.290535	0.640454
RP_POS_310_91449a15_508	RP	POS	15.508	310.914					1.19606e+07	3.11278e+06	1.28647e+07	2.73451e+06	-0.308137	0.821675	0.290723	0.640789
RP_POS_343_33899a13_311	RP	POS	13.311	343.339					3.73786e+07	1.98244e+07	3.16243e+07	1.73982e+07	0.308062	0.760786	0.290842	0.64088
RP_POS_493_10785a3_851	RP	POS	3.851	493.108					1.49452e+06	811873	1.20531e+06	1.04719e+06	0.308203	0.843167	0.29087	0.64088
RP_POS_204_12318a0_732	RP	POS	0.732	204.123	Acetyl-carnitine				3.28233e+08	3.81793e+07	3.16492e+08	3.79407e+07	0.308017	0.681822	0.29082	0.64088
RP_NEG_498_29007a8_3	RP	NEG	8.3	498.29					118201	97662.2	158709	157510	-0.308631	0.871451	0.290944	0.640967
RP_POS_264_90955a15_62	RP	POS	15.62	264.91					1.72754e+06	158453	1.77773e+06	167179	-0.307712	0.712115	0.291321	0.641299
RP_POS_163_97667a2_038	RP	POS	2.038	163.977					1.39975e+07	4.76493e+06	1.25292e+07	4.76312e+06	0.307757	0.682762	0.291233	0.641299
RP_POS_334_91483a0_458	RP	POS	0.458	334.915					164628	54931.2	182805	62737	-0.307808	1.28293	0.291248	0.641299
RP_NEG_652_29291a10_666	RP	NEG	10.666	652.293					230321	50624.5	216742	36174.7	0.308158	0.841946	0.291179	0.641299
RP_POS_948_20728a8_639	RP	POS	8.639	948.207					220401	187080	269758	127050	-0.308191	0.999249	0.291298	0.641299
RP_NEG_350_89365a0_486	RP	NEG	0.486	350.894					791084	79804.6	759741	119338	0.308283	0.65799	0.291207	0.641299
HILIC_POS_184_07347a7_11	HILIC	POS	7.11	184.073					5.82996e+08	2.91366e+08	5.06424e+08	1.9543e+08	0.308191	0.704791	0.291342	0.641299
RP_NEG_587_36017a8_265	RP	NEG	8.265	587.36					130172	43914.6	142688	37031.9	-0.307677	0.821924	0.291518	0.641609
HILIC_NEG_165_01944a7_617	HILIC	NEG	7.617	165.019					167587	248178	109458	93415.6	0.309504	0.657103	0.291606	0.641711
RP_POS_326_14575a2_182	RP	POS	2.182	326.146					420947	382212	335461	70119.7	0.310578	0.636544	0.291636	0.641711
RP_POS_551_3338a10_726	RP	POS	10.726	551.334					483482	55291.4	466846	52735.8	0.307458	0.834248	0.291721	0.641765
RP_NEG_556_31805a10_666	RP	NEG	10.666	556.318					336213	67934.4	317562	52082.2	0.307678	0.762632	0.291731	0.641765
RP_POS_205_12253a7_614	RP	POS	7.614	205.123					616381	58875.4	600370	43988.9	0.307623	0.62855	0.29189	0.641934
RP_NEG_378_73706a15_483	RP	NEG	15.483	378.737					748432	63712.5	769300	71626.6	-0.307403	0.66612	0.291869	0.641934
RP_POS_295_22681a8_998	RP	POS	8.998	295.227					1.72333e+06	578635	1.55842e+06	488849	0.307426	0.794491	0.291913	0.641934
HILIC_NEG_579_0282a8_58	HILIC	NEG	8.58	579.028	Uridine diphosphate glucuronic acid		2		212401	73330.3	233698	64843.6	-0.307241	1.01732	0.292136	0.642345
RP_POS_664_4541a10_882	RP	POS	10.882	664.454					2.74377e+06	1.04325e+06	3.11423e+06	1.34501e+06	-0.307338	0.821882	0.292241	0.642498
RP_NEG_242_75298a15_502	RP	NEG	15.502	242.753					348533	18814.6	343196	15763	0.307056	0.636579	0.292516	0.642969
RP_NEG_426_01404a1_91	RP	NEG	1.91	426.014					294308	305763	218308	167190	0.307958	0.698897	0.292526	0.642969
RP_POS_129_05476a0_54	RP	POS	0.54	129.055					3.77989e+06	847276	3.49629e+06	994584	0.306551	0.688063	0.293291	0.643094
HILIC_NEG_61_98757a8_074	HILIC	NEG	8.074	61.9876					95838.5	40211.6	109442	48048.8	-0.306614	0.807978	0.293222	0.643094
HILIC_NEG_85_00398a3_778	HILIC	NEG	3.778	85.004					6.73941e+06	3.75646e+06	5.7663e+06	2.42787e+06	0.307238	0.787763	0.292989	0.643094
HILIC_NEG_134_89474a2_124	HILIC	NEG	2.124	134.895					2.67149e+07	7.42351e+06	2.97116e+07	1.16053e+07	-0.307186	1.03515	0.293111	0.643094
RP_POS_166_98489a10_613	RP	POS	10.613	166.985					7.54902e+06	4.07924e+06	6.43356e+06	3.11925e+06	0.306764	0.684472	0.293191	0.643094
RP_POS_327_2012a3_972	RP	POS	3.972	327.201					580282	873333	387596	84302.2	0.310059	0.635596	0.292939	0.643094
HILIC_NEG_327_65958a1_351	HILIC	NEG	1.351	327.66					196830	387762	107480	127183	0.309143	0.633786	0.292636	0.643094
RP_NEG_337_05466a0_542	RP	NEG	0.542	337.055					516242	229959	456764	147588	0.307383	0.657242	0.292786	0.643094
HILIC_NEG_366_01514a1_325	HILIC	NEG	1.325	366.015					2.22073e+06	2.46348e+06	1.54573e+06	1.89431e+06	0.30675	1.1863	0.293198	0.643094
HILIC_POS_420_25916a1_052	HILIC	POS	1.052	420.259					799415	233008	729447	222509	0.306692	0.765816	0.292939	0.643094
RP_NEG_440_02695a0_541	RP	NEG	0.541	440.027					118757	69357.9	139699	67090.4	-0.306497	0.812564	0.293243	0.643094
RP_POS_649_81885a4_094	RP	POS	4.094	649.819					312515	169876	263664	147230	0.306885	0.682493	0.29273	0.643094
RP_POS_794_60522a13_832	RP	POS	13.832	794.605					770225	1.89312e+06	1.48282e+06	2.67685e+06	-0.306938	1.09244	0.293148	0.643094
RP_NEG_1062_71387a0_482	RP	NEG	0.482	1062.71					455164	52597.5	471717	55122.3	-0.306821	0.627839	0.292733	0.643094
RP_POS_352_19293a11_113	RP	POS	11.113	352.193					1.26911e+06	100384	1.24272e+06	68190.2	0.307084	1.04681	0.293052	0.643094
RP_POS_509_36322a13_139	RP	POS	13.139	509.363					591998	581565	784363	668540	-0.30659	0.626147	0.293195	0.643094
RP_POS_560_31116a10_665	RP	POS	10.665	560.311					4.33213e+06	947978	4.06058e+06	813816	0.306934	0.721593	0.292667	0.643094
RP_POS_758_49634a11_18	RP	POS	11.18	758.496					631639	235045	713454	294106	-0.306887	0.78728	0.292884	0.643094
RP_POS_775_0733a0_511	RP	POS	0.511	775.073					360023	109318	398935	141966	-0.306697	0.795497	0.293278	0.643094
RP_POS_1036_22351a8_697	RP	POS	8.697	1036.22					184840	156736	230292	138621	-0.306768	1.18822	0.292888	0.643094
HILIC_NEG_173_96257a1_516	HILIC	NEG	1.516	173.963					1.17096e+06	411947	1.29931e+06	424504	-0.306422	0.633855	0.293361	0.643171
HILIC_NEG_228_93721a5_635	HILIC	NEG	5.635	228.937					164429	28990.9	175128	39837.7	-0.306668	0.989009	0.293487	0.643199
HILIC_NEG_115_02096a1_516	HILIC	NEG	1.516	115.021					1.26954e+06	323978	1.3744e+06	358785	-0.306358	0.626739	0.293516	0.643199
RP_NEG_476_55859a1_905	RP	NEG	1.905	476.559					182382	144172	139803	133175	0.306383	1.09817	0.293454	0.643199
RP_NEG_668_37982a10_442	RP	NEG	10.442	668.38					149985	77985.7	174400	81151.5	-0.306359	0.872317	0.293465	0.643199
RP_POS_191_01869a0_644	RP	POS	0.644	191.019					2.68262e+06	1.21131e+06	3.02917e+06	1.04316e+06	-0.306164	0.835282	0.29389	0.643266
RP_POS_283_242a7_549	RP	POS	7.549	283.242					294589	114498	260253	109741	0.305769	0.65435	0.294409	0.643266
RP_POS_286_0556a1_094	RP	POS	1.094	286.056					6.09265e+06	1.34217e+06	6.44102e+06	879764	-0.306567	0.980426	0.294002	0.643266
RP_POS_437_23547a4_587	RP	POS	4.587	437.235					460602	395917	370559	113312	0.308735	0.63649	0.293668	0.643266
RP_POS_304_24808a10_153	RP	POS	10.153	304.248					2.10737e+06	397583	1.97463e+06	466437	0.305882	0.855875	0.294357	0.643266
RP_POS_313_21375a10_455	RP	POS	10.455	313.214					1.0344e+06	88520.4	1.00533e+06	100764	0.306188	0.632244	0.293821	0.643266
RP_POS_317_9364a0_499	RP	POS	0.499	317.936					280618	51842.3	297300	57007.4	-0.305757	0.975656	0.294467	0.643266
RP_NEG_129_01947a0_539	RP	NEG	0.539	129.019					1.81429e+06	507569	1.69013e+06	261200	0.307161	0.765102	0.294044	0.643266
HILIC_POS_132_01155a0_45	HILIC	POS	0.45	132.012					258470	105421	229582	81617.1	0.306014	0.625666	0.294354	0.643266
RP_POS_160_99092a5_367	RP	POS	5.367	160.991					438776	129112	401951	110699	0.30581	0.808529	0.294462	0.643266
RP_POS_166_0724a0_971	RP	POS	0.971	166.072					2.03533e+06	642773	1.88484e+06	253302	0.307589	0.762166	0.294451	0.643266
HILIC_NEG_268_93729a6_545	HILIC	NEG	6.545	268.937					793916	386794	914249	397917	-0.306244	0.823769	0.293645	0.643266
RP_NEG_286_09097a2_568	RP	NEG	2.568	286.091					281256	73131.6	305301	83537.6	-0.305869	0.649182	0.294335	0.643266
RP_POS_297_99188a5_363	RP	POS	5.363	297.992					184102	123278	148547	108489	0.305784	0.83534	0.294465	0.643266
RP_NEG_317_2124a9_876	RP	NEG	9.876	317.212					138163	276537	77029.3	38879	0.3091	0.634924	0.294219	0.643266
RP_NEG_510_83887a15_332	RP	NEG	15.332	510.839					380374	25707.5	372308	26963.7	0.305767	1.03018	0.294414	0.643266
RP_POS_543_37048a10_653	RP	POS	10.653	543.37					287122	59479.2	272107	35086.9	0.307047	0.660252	0.293652	0.643266
RP_POS_801_47229a6_036	RP	POS	6.036	801.472					431814	402210	571552	504284	-0.305958	0.867675	0.294369	0.643266
RP_NEG_846_54993a13_784	RP	NEG	13.784	846.55					835189	1.58855e+06	1.40376e+06	2.08757e+06	-0.306106	0.724795	0.294252	0.643266
RP_NEG_905_76733a0_497	RP	NEG	0.497	905.767					117605	30226	109220	24105.1	0.306288	0.676975	0.293843	0.643266
RP_POS_933_49542a8_135	RP	POS	8.135	933.495					153408	101479	186622	114823	-0.306109	0.876478	0.293939	0.643266
RP_POS_1014_94403a6_871	RP	POS	6.871	1014.94					243377	346209	408094	672895	-0.307381	0.635424	0.293696	0.643266
RP_NEG_366_01508a1_608	RP	NEG	1.608	366.015					652587	834212	436702	543016	0.306306	1.17936	0.294445	0.643266
RP_POS_578_93518a0_482	RP	POS	0.482	578.935					606322	131761	568162	116829	0.306046	0.628988	0.294036	0.643266
HILIC_NEG_133_01425a6_968	HILIC	NEG	6.968	133.014					7.22372e+06	2.04893e+06	7.81751e+06	1.81799e+06	-0.306155	0.696681	0.293861	0.643266
RP_POS_719_53278a11_098	RP	POS	11.098	719.533					1.00343e+06	531336	1.15728e+06	471611	-0.30585	0.896565	0.294348	0.643266
RP_POS_650_84967a0_479	RP	POS	0.479	650.85					4.70921e+06	861071	5.02189e+06	1.15845e+06	-0.305939	0.712086	0.294585	0.643368
RP_POS_441_23978a10_512	RP	POS	10.512	441.24					219476	139840	177922	131555	0.305683	0.63606	0.294557	0.643368
RP_NEG_312_09543a1_609	RP	NEG	1.609	312.095					1.94057e+07	1.49681e+07	1.52411e+07	1.20873e+07	0.305722	1.21749	0.294719	0.643455
HILIC_NEG_178_97787a6_914	HILIC	NEG	6.914	178.978					6255.32	8025.06	57217.9	232816	-0.308895	0.635683	0.294931	0.643455
HILIC_POS_264_12646a1_671	HILIC	POS	1.671	264.126					38101.1	112890	13170.1	16195.2	0.308673	0.897342	0.29487	0.643455
HILIC_NEG_341_85764a5_398	HILIC	NEG	5.398	341.858					405130	208735	464058	174955	-0.30558	0.635819	0.29487	0.643455
RP_NEG_368_01489a1_607	RP	NEG	1.607	368.015					379242	329323	292613	226878	0.305941	1.36396	0.294822	0.643455
RP_POS_381_29953a10_714	RP	POS	10.714	381.3					670913	245359	579134	345643	0.305803	0.625111	0.294944	0.643455
RP_NEG_507_2608a7_089	RP	NEG	7.089	507.261					91739.1	45116.7	109418	68002.6	-0.305953	0.635836	0.294936	0.643455
RP_POS_245_18748a10_014	RP	POS	10.014	245.187					7.3865e+07	2.47236e+06	7.31796e+07	1.97815e+06	0.305696	0.791325	0.294781	0.643455
RP_NEG_614_34723a10_473	RP	NEG	10.473	614.347					353749	94963.8	327627	74453	0.305732	0.768239	0.294771	0.643455
RP_POS_271_09409a7_643	RP	POS	7.643	271.094					9.67528e+06	6.16741e+06	7.9616e+06	4.97059e+06	0.305556	0.856443	0.294989	0.643476
RP_POS_314_02954a10_552	RP	POS	10.552	314.03					1.06335e+06	133620	1.02291e+06	130929	0.305336	0.650506	0.295093	0.643628
RP_POS_634_10339a0_512	RP	POS	0.512	634.103					269633	89031.4	305402	139093	-0.305897	0.816029	0.295159	0.643692
RP_NEG_282_79587a15_597	RP	NEG	15.597	282.796					795125	36520	783257	41015.4	0.305234	0.697982	0.295328	0.643901
RP_POS_295_0737a2_126	RP	POS	2.126	295.074					1.21172e+06	1.82256e+06	800515	487957	0.307764	0.638085	0.295361	0.643901
RP_POS_744_44153a10_625	RP	POS	10.625	744.442					2.07993e+06	1.0981e+06	2.45547e+06	1.34612e+06	-0.305328	0.757861	0.295327	0.643901
RP_POS_293_57104a6_654	RP	POS	6.654	293.571					453541	160746	412352	101858	0.30569	0.661698	0.295528	0.644188
RP_NEG_178_01828a0_578	RP	NEG	0.578	178.018					105708	40309	120312	54234	-0.305246	0.691486	0.295693	0.644188
RP_POS_439_36429a9_262	RP	POS	9.262	439.364					321162	168517	278342	103675	0.305666	0.695519	0.295681	0.644188
RP_POS_622_61279a12_405	RP	POS	12.405	622.613					536714	748835	885288	1.4234e+06	-0.306083	1.10821	0.295663	0.644188
RP_POS_661_52734a12_674	RP	POS	12.674	661.527					165680	161074	217249	176335	-0.304981	1.41943	0.295705	0.644188
HILIC_POS_398_03305a5_273	HILIC	POS	5.273	398.033					881978	243974	959144	261052	-0.305028	0.701162	0.29561	0.644188
HILIC_NEG_136_89172a5_78	HILIC	NEG	5.78	136.892					4.09345e+06	960887	4.41538e+06	1.13974e+06	-0.30501	0.807169	0.29577	0.644253
RP_NEG_479_19778a4_751	RP	NEG	4.751	479.198					126562	83841.5	164507	153845	-0.305867	0.853503	0.295857	0.64431
RP_POS_642_08508a0_512	RP	POS	0.512	642.085					544059	146592	601932	223932	-0.305395	0.979479	0.295877	0.64431
RP_POS_702_53571a10_608	RP	POS	10.608	702.536					4.4506e+06	344907	4.548e+06	290834	-0.304927	0.657106	0.295903	0.64431
RP_POS_303_14377a6_16	RP	POS	6.16	303.144					236528	93264.1	264223	88176.8	-0.304778	0.662482	0.296003	0.644373
RP_NEG_510_04065a6_661	RP	NEG	6.661	510.041					263602	110193	230505	106700	0.304779	0.841717	0.29599	0.644373
HILIC_NEG_115_00372a6_126	HILIC	NEG	6.126	115.004					205838	44700.3	220672	52224.3	-0.30479	0.813211	0.296097	0.644398
HILIC_POS_230_07883a6_037	HILIC	POS	6.037	230.079					2.57066e+06	1.11797e+06	2.88097e+06	903954	-0.304855	0.671864	0.296102	0.644398
RP_POS_451_96631a15_378	RP	POS	15.378	451.966					3.20102e+06	1.16245e+06	2.87372e+06	974205	0.304798	0.641878	0.296121	0.644398
HILIC_POS_274_78455a2_888	HILIC	POS	2.888	274.785					622524	227115	548606	256710	0.30461	0.658297	0.296337	0.64456
RP_NEG_146_93871a3_634	RP	NEG	3.634	146.939					234823	134900	196044	118890	0.30462	0.631091	0.296327	0.64456
HILIC_NEG_312_8367a1_993	HILIC	NEG	1.993	312.837					1.68397e+06	1.26768e+06	2.11912e+06	1.56876e+06	-0.304735	0.901065	0.296296	0.64456
HILIC_POS_353_11636a3_409	HILIC	POS	3.409	353.116					924328	802985	727055	431593	0.30563	0.806066	0.296294	0.64456
RP_POS_1025_55969a10_281	RP	POS	10.281	1025.56					149410	75937.5	126164	76535.3	0.304537	0.623144	0.296373	0.644561
RP_POS_123_0556a0_581	RP	POS	0.581	123.056					1.87161e+06	289945	1.95933e+06	285705	-0.304379	0.685452	0.296627	0.644957
HILIC_POS_328_10254a5_391	HILIC	POS	5.391	328.103					283339	220012	225830	150369	0.304808	0.777453	0.296662	0.644957
RP_NEG_429_0116a1_91	RP	NEG	1.91	429.012					367701	288860	288120	229768	0.304544	0.724457	0.296639	0.644957
RP_POS_165_07574a0_54	RP	POS	0.54	165.076			2		6.45346e+06	1.5016e+06	5.93933e+06	1.85309e+06	0.304472	0.711817	0.296712	0.644989
RP_POS_349_18298a3_972	RP	POS	3.972	349.183					703593	1.01804e+06	480552	110493	0.307578	0.630609	0.29677	0.645038
RP_POS_247_14397a5_003	RP	POS	5.003	247.144					546488	488012	771076	917164	-0.305323	0.647782	0.296826	0.645083
RP_NEG_209_83409a0_601	RP	NEG	0.601	209.834					577754	135096	624891	172004	-0.304413	0.6621	0.296879	0.64512
RP_NEG_304_68079a15_554	RP	NEG	15.554	304.681					394451	12786.8	398548	14104.5	-0.303962	0.729225	0.297348	0.645851
RP_POS_130_05006a1_043	RP	POS	1.043	130.05					6.60715e+06	2.22701e+06	7.17581e+06	1.41291e+06	-0.304545	0.692457	0.297354	0.645851
RP_POS_192_13831a8_658	RP	POS	8.658	192.138					9.49892e+06	2.32991e+06	8.79817e+06	2.27588e+06	0.303913	0.633206	0.297378	0.645851
RP_POS_423_3233a10_881	RP	POS	10.881	423.323					294473	109771	324276	84328.8	-0.304128	0.772318	0.297393	0.645851
RP_POS_403_75388a13_752	RP	POS	13.752	403.754					495438	743781	714099	692434	-0.303942	0.983004	0.297356	0.645851
RP_NEG_257_81168a0_532	RP	NEG	0.532	257.812					346936	100060	318048	89532.4	0.30391	0.621641	0.297447	0.64589
HILIC_POS_418_27979a1_077	HILIC	POS	1.077	418.28					547909	240977	480691	198779	0.303948	0.652762	0.297517	0.645966
RP_POS_580_29163a10_552	RP	POS	10.552	580.292					811906	136208	768251	150498	0.303795	0.678189	0.29762	0.646112
RP_POS_379_2999a11_116	RP	POS	11.116	379.3					6.82496e+06	1.95043e+06	6.1312e+06	2.56723e+06	0.303947	0.760547	0.297714	0.646238
HILIC_NEG_180_97348a9_398	HILIC	NEG	9.398	180.973					47700.6	73121.2	167692	547400	-0.306837	0.761158	0.297812	0.64624
RP_POS_237_22112a11_203	RP	POS	11.203	237.221					9.52799e+06	2.63111e+06	8.81137e+06	2.04371e+06	0.303838	0.754342	0.297831	0.64624
HILIC_POS_353_15683a0_925	HILIC	POS	0.925	353.157					687596	55530.3	712034	98801.4	-0.304558	0.723032	0.297818	0.64624
RP_POS_497_39618a13_161	RP	POS	13.161	497.396					7.01994e+06	3.01682e+06	7.90502e+06	2.80242e+06	-0.303632	0.749042	0.297857	0.64624
RP_POS_600_46777a10_416	RP	POS	10.416	600.468					6.25149e+06	450228	6.11388e+06	455363	0.303547	1.06332	0.297966	0.646399
RP_POS_403_23251a9_886	RP	POS	9.886	403.233	Acetyl tributyl citrate				6.08006e+06	757692	5.89753e+06	376334	0.304741	0.675734	0.298045	0.646493
RP_POS_449_35983a12_537	RP	POS	12.537	449.36					4.12766e+06	1.24154e+06	4.4545e+06	875978	-0.303846	0.65676	0.298097	0.64653
RP_POS_347_22153a7_582	RP	POS	7.582	347.222					531056	240369	610756	282501	-0.303523	0.825163	0.298143	0.646551
HILIC_NEG_360_78668a2_902	HILIC	NEG	2.902	360.787					1.02941e+06	247663	957110	228052	0.303353	0.619586	0.298314	0.646846
RP_POS_312_63318a10_312	RP	POS	10.312	312.633					615867	177468	665990	151571	-0.303379	1.02779	0.298368	0.646886
RP_POS_197_15358a8_686	RP	POS	8.686	197.154					1.23018e+06	128008	1.18917e+06	141828	0.303242	0.711528	0.298514	0.647047
HILIC_POS_416_26413a1_048	HILIC	POS	1.048	416.264					650429	307669	565793	246256	0.303383	0.644396	0.29849	0.647047
HILIC_NEG_178_97786a7_105	HILIC	NEG	7.105	178.978					62077.7	205731	17343.2	13136.2	0.306461	0.647878	0.298692	0.64717
HILIC_POS_196_85718a2_882	HILIC	POS	2.882	196.857					677670	263528	596723	270076	0.303039	0.622934	0.298787	0.64717
HILIC_POS_227_13889a5_909	HILIC	POS	5.909	227.139					4.50218e+06	906636	4.72232e+06	472269	-0.30418	0.730498	0.298743	0.64717
RP_NEG_290_88016a15_452	RP	NEG	15.452	290.88					1.4726e+06	179773	1.41145e+06	221093	0.303163	0.887363	0.298811	0.64717
RP_POS_1053_79993a11_22	RP	POS	11.22	1053.8					36982.1	13168.4	39966.7	4146	-0.305341	0.681716	0.298763	0.64717
HILIC_POS_390_24844a0_852	HILIC	POS	0.852	390.248					1.12768e+06	334013	1.03628e+06	263819	0.303323	0.640902	0.298618	0.64717
RP_POS_122_06029a3_295	RP	POS	3.295	122.06	Benzamide				511647	300982	429702	234850	0.303216	0.732728	0.29882	0.64717
RP_POS_572_37079a10_605	RP	POS	10.605	572.371					390562	165580	435142	125375	-0.303217	0.76941	0.298898	0.647185
RP_POS_334_02527a15_334	RP	POS	15.334	334.025					7.98985e+06	3.88468e+06	6.89884e+06	3.28155e+06	0.303078	1.22097	0.298872	0.647185
HILIC_NEG_183_9344a0_916	HILIC	NEG	0.916	183.934					4.57327e+06	517070	4.32913e+06	1.00924e+06	0.304104	0.819692	0.298934	0.647186
RP_POS_824_57867a11_847	RP	POS	11.847	824.579					764873	379550	904508	528331	-0.303216	0.693401	0.299054	0.647369
RP_POS_394_29492a8_285	RP	POS	8.285	394.295					1.21715e+06	808378	1.01374e+06	492505	0.303546	0.67411	0.299114	0.647422
HILIC_NEG_320_06262a6_601	HILIC	NEG	6.601	320.063					2.55101e+07	9.21707e+06	2.30834e+07	6.55111e+06	0.303154	0.696902	0.299188	0.647456
RP_POS_948_92474a8_307	RP	POS	8.307	948.925					145263	113798	196848	211132	-0.303804	1.06961	0.299202	0.647456
RP_POS_151_06152a2_181	RP	POS	2.181	151.062					475869	150987	519889	139294	-0.302715	0.853242	0.299342	0.647607
HILIC_NEG_191_01982a6_127	HILIC	NEG	6.127	191.02					454279	107034	492145	140441	-0.30294	0.964449	0.299328	0.647607
RP_POS_207_97215a0_499	RP	POS	0.499	207.972					673597	116710	715643	157656	-0.302808	0.643669	0.299622	0.647703
RP_POS_227_12526a6_912	RP	POS	6.912	227.125					8.06218e+06	568676	7.91074e+06	419555	0.302723	0.77692	0.299768	0.647703
RP_NEG_308_86386a6_521	RP	NEG	6.521	308.864					5231.61	6282.6	3806.79	2050.94	0.304519	0.703766	0.299963	0.647703
RP_NEG_235_8105a15_563	RP	NEG	15.563	235.81					241645	24279.3	233605	28650.4	0.302458	0.710989	0.299868	0.647703
RP_NEG_251_20212a10_49	RP	NEG	10.49	251.202					132618	42985.7	145281	40606.8	-0.302527	0.970014	0.299628	0.647703
RP_POS_279_23111a11_116	RP	POS	11.116	279.231					1.04198e+06	276229	968052	207015	0.302556	0.694336	0.299993	0.647703
RP_POS_286_27411a8_562	RP	POS	8.562	286.274					276181	77837.6	247759	107270	0.30295	0.938313	0.299453	0.647703
RP_POS_316_00275a5_365	RP	POS	5.365	316.003					683202	443122	555716	398076	0.302353	0.789522	0.299954	0.647703
RP_POS_327_0592a15_424	RP	POS	15.424	327.059					1.62298e+06	583705	1.46301e+06	466300	0.302485	0.655998	0.299943	0.647703
RP_POS_336_16635a5_827	RP	POS	5.827	336.166					563050	582991	426254	252601	0.304122	0.629255	0.299594	0.647703
RP_POS_542_32422a9_908	RP	POS	9.908	542.324					613018	222638	683241	240845	-0.302467	0.630312	0.299741	0.647703
RP_POS_778_85516a7_679	RP	POS	7.679	778.855					229559	184406	290149	214751	-0.302394	0.666188	0.29995	0.647703
RP_POS_906_82556a0_475	RP	POS	0.475	906.826					215972	94903.3	250128	128127	-0.302628	0.687697	0.29991	0.647703
RP_POS_1148_91565a8_7	RP	POS	8.7	1148.92					374546	402575	475316	241674	-0.303167	1.36428	0.299783	0.647703
RP_POS_351_17746a9_121	RP	POS	9.121	351.177					308841	171598	258799	158503	0.302629	0.654942	0.299479	0.647703
HILIC_POS_376_23285a3_103	HILIC	POS	3.103	376.233					1.4162e+06	372522	1.52294e+06	331134	-0.30252	0.618386	0.299697	0.647703
HILIC_POS_114_06655a1_215	HILIC	POS	1.215	114.067	Creatinine	114.0667 (100), 86.0720 (20), 72.0445 (10), 104.0819 (5)	1	HMDB0000562	8.47739e+08	1.37811e+08	8.84937e+08	1.05565e+08	-0.302704	0.929002	0.299694	0.647703
RP_POS_1122_75061a7_377	RP	POS	7.377	1122.75					308187	258889	404598	368125	-0.302637	0.684039	0.300056	0.647761
HILIC_NEG_132_92349a7_105	HILIC	NEG	7.105	132.923					2.45323e+06	445404	2.3165e+06	458562	0.302152	0.655758	0.300221	0.647868
RP_POS_167_97159a0_762	RP	POS	0.762	167.972					693914	314298	617892	163139	0.303265	0.681068	0.300225	0.647868
HILIC_NEG_242_08031a6_238	HILIC	NEG	6.238	242.08					5.75906e+06	2.11034e+06	6.38161e+06	2.00476e+06	-0.302152	0.617177	0.300232	0.647868
RP_POS_1006_76208a0_478	RP	POS	0.478	1006.76					694333	139524	747395	204709	-0.302583	0.778898	0.300248	0.647868
HILIC_NEG_155_97598a5_779	HILIC	NEG	5.779	155.976					753520	477022	920679	619116	-0.302151	0.861023	0.300573	0.648048
RP_POS_235_20554a9_783	RP	POS	9.783	235.206					1.34671e+06	122370	1.31165e+06	109228	0.301934	0.627124	0.30064	0.648048
RP_NEG_296_88242a0_489	RP	NEG	0.489	296.882					286449	82390	261794	80736.2	0.301955	0.648519	0.300538	0.648048
HILIC_POS_59_06133a1_364	HILIC	POS	1.364	59.0613					2.61707e+06	951312	2.90822e+06	975850	-0.301824	0.889372	0.300751	0.648048
HILIC_NEG_61_98756a0_901	HILIC	NEG	0.901	61.9876					3.86606e+06	1.48649e+06	4.36862e+06	1.82311e+06	-0.301831	0.765085	0.300958	0.648048
HILIC_NEG_178_97794a6_829	HILIC	NEG	6.829	178.978					12263.1	34740.2	4707.99	4051.95	0.305094	0.625664	0.300654	0.648048
RP_NEG_215_86853a15_545	RP	NEG	15.545	215.869					468498	45791.3	453834	51137.8	0.301816	0.64801	0.300827	0.648048
RP_POS_350_03625a15_393	RP	POS	15.393	350.036					5.66375e+06	3.00019e+06	4.78986e+06	2.78344e+06	0.301682	0.615974	0.301009	0.648048
HILIC_POS_432_28024a0_656	HILIC	POS	0.656	432.28					291924	452309	191834	104586	0.304526	0.632956	0.300798	0.648048
RP_NEG_488_56442a2_098	RP	NEG	2.098	488.564					365566	238302	288053	273633	0.301798	1.05953	0.300894	0.648048
RP_POS_658_50952a10_66	RP	POS	10.66	658.51					7.16036e+06	570876	7.33009e+06	551834	-0.302004	0.617702	0.300463	0.648048
RP_POS_718_46472a10_997	RP	POS	10.997	718.465					1.36978e+06	615117	1.5633e+06	665504	-0.301684	0.983743	0.301009	0.648048
RP_POS_739_04803a7_686	RP	POS	7.686	739.048					137164	120598	173567	120185	-0.302057	0.655224	0.300371	0.648048
RP_POS_751_60303a15_327	RP	POS	15.327	751.603					1.08299e+07	7.73664e+06	1.32603e+07	8.33306e+06	-0.301967	0.840708	0.300546	0.648048
RP_POS_839_57013a10_601	RP	POS	10.601	839.57					1.35092e+06	198159	1.40797e+06	179095	-0.301723	0.627161	0.300967	0.648048
RP_POS_426_8313a15_381	RP	POS	15.381	426.831					1.13162e+06	373031	1.01907e+06	372344	0.301687	0.710605	0.300971	0.648048
RP_POS_672_6261a14_557	RP	POS	14.557	672.626					4.15952e+06	6.27309e+06	2.57453e+06	3.93308e+06	0.302419	0.62112	0.300818	0.648048
RP_POS_756_48029a10_909	RP	POS	10.909	756.48					1.27731e+06	459673	1.42468e+06	513736	-0.302014	0.698077	0.300507	0.648048
RP_POS_1057_08032a6_433	RP	POS	6.433	1057.08					680869	531535	531311	455022	0.301975	0.702378	0.300634	0.648048
HILIC_NEG_111_02a1_403	HILIC	NEG	1.403	111.02					348639	147028	312851	79304.9	0.302643	0.624524	0.301065	0.648084
RP_POS_239_01407a0_76	RP	POS	0.76	239.014					1.48995e+06	1.17237e+06	1.21891e+06	468557	0.303261	0.66514	0.301284	0.648084
HILIC_POS_257_11307a1_251	HILIC	POS	1.251	257.113					903320	782933	703951	506575	0.30204	0.618765	0.301311	0.648084
RP_NEG_577_06396a0_527	RP	NEG	0.527	577.064					165818	69079.2	146982	54824.8	0.301742	0.735607	0.301162	0.648084
RP_POS_844_56763a11_122	RP	POS	11.122	844.568					571687	255778	666444	362277	-0.301869	0.658194	0.301284	0.648084
RP_POS_332_26154a8_955	RP	POS	8.955	332.262					1.37085e+06	475332	1.53748e+06	618722	-0.301721	0.649397	0.301276	0.648084
HILIC_POS_482_55844a2_902	HILIC	POS	2.902	482.558					250692	170240	206606	116397	0.302008	0.739902	0.301166	0.648084
RP_NEG_279_23282a10_931	RP	NEG	10.931	279.233					1.96106e+07	6.45138e+06	2.12998e+07	4.56798e+06	-0.301896	0.643082	0.301231	0.648084
HILIC_POS_316_21173a1_097	HILIC	POS	1.097	316.212					1.57299e+06	999172	1.84806e+06	813790	-0.301568	0.691454	0.301385	0.648166
RP_NEG_631_79919a15_384	RP	NEG	15.384	631.799					777471	25631.6	788237	43319.1	-0.302175	0.631234	0.30144	0.648206
HILIC_NEG_375_60483a1_35	HILIC	NEG	1.35	375.605					539442	1.53525e+06	202037	312769	0.304183	0.62835	0.301559	0.648308
RP_POS_1029_771a7_409	RP	POS	7.409	1029.77					2.97012e+06	1.46502e+06	3.40781e+06	1.43702e+06	-0.301337	0.644194	0.301539	0.648308
RP_POS_1034_42908a8_699	RP	POS	8.699	1034.43					619996	607566	774828	395099	-0.301826	1.12525	0.301638	0.648402
RP_NEG_830_75061a0_486	RP	NEG	0.486	830.751					778782	156423	728845	174286	0.301269	0.641754	0.301711	0.648447
RP_POS_1070_65845a0_487	RP	POS	0.487	1070.66					502160	110780	468621	111693	0.301219	0.633954	0.301731	0.648447
RP_POS_181_04961a9_455	RP	POS	9.455	181.05					546027	42157.2	532608	46779.6	0.301076	0.850572	0.30202	0.648639
RP_POS_264_14392a4_77	RP	POS	4.77	264.144					631403	215618	579510	111540	0.301995	0.799909	0.302284	0.648639
HILIC_NEG_312_09558a1_318	HILIC	NEG	1.318	312.096					9.12204e+06	7.44934e+06	7.11256e+06	5.7803e+06	0.301107	1.27704	0.302247	0.648639
RP_NEG_320_95966a0_933	RP	NEG	0.933	320.96					757759	183738	710155	126471	0.301515	0.90891	0.301941	0.648639
HILIC_POS_89_10789a0_92	HILIC	POS	0.92	89.1079					2.01938e+06	318319	1.90394e+06	437922	0.301261	0.72002	0.302178	0.648639
RP_NEG_168_0432a0_525	RP	NEG	0.525	168.043					1.10302e+06	242816	1.03875e+06	178353	0.301376	0.758239	0.301961	0.648639
RP_POS_420_29547a9_507	RP	POS	9.507	420.295					570513	115949	543212	53157	0.302372	0.654741	0.302176	0.648639
HILIC_POS_497_45621a10_683	HILIC	POS	10.683	497.456					327845	29402.5	318543	32260.4	0.301093	0.635534	0.301981	0.648639
RP_POS_651_40601a10_434	RP	POS	10.434	651.406					755653	310738	870125	437504	-0.30138	0.869293	0.302057	0.648639
RP_POS_344_22772a3_973	RP	POS	3.973	344.228					998032	1.37613e+06	699686	157410	0.304249	0.622789	0.302007	0.648639
HILIC_POS_106_05038a6_158	HILIC	POS	6.158	106.05	Serine				8.99032e+06	1.66894e+06	9.55877e+06	2.08062e+06	-0.301111	0.900123	0.302161	0.648639
RP_POS_835_24048a4_202	RP	POS	4.202	835.24					1.50631e+06	612883	1.68909e+06	600874	-0.300881	0.616885	0.302282	0.648639
RP_POS_958_5105a6_421	RP	POS	6.421	958.51					274325	120197	318056	166136	-0.301304	0.62269	0.302122	0.648639
HILIC_POS_117_06615a5_91	HILIC	POS	5.91	117.066					404052	64844.3	426624	83890.6	-0.300786	0.890755	0.302777	0.648949
RP_POS_303_03857a4_771	RP	POS	4.771	303.039					1.55516e+06	706454	1.37976e+06	421347	0.301267	0.703464	0.302876	0.648949
HILIC_POS_189_12334a5_83	HILIC	POS	5.83	189.123					267361	66812.7	295081	111518	-0.301261	0.618665	0.302867	0.648949
RP_NEG_225_18634a10_333	RP	NEG	10.333	225.186					130131	59510.4	149091	66362.3	-0.300543	0.80788	0.302893	0.648949
HILIC_POS_276_18057a3_029	HILIC	POS	3.029	276.181					1.04241e+06	546907	870840	592887	0.300537	0.679069	0.302873	0.648949
RP_POS_281_21103a9_322	RP	POS	9.322	281.211					1.05123e+06	539820	916348	329690	0.301284	0.642939	0.302755	0.648949
RP_POS_286_52829a0_841	RP	POS	0.841	286.528					408886	175162	356251	174717	0.300597	0.641869	0.302741	0.648949
HILIC_NEG_306_05801a1_392	HILIC	NEG	1.392	306.058					193992	92971.4	168028	79043.3	0.300623	0.734814	0.302838	0.648949
HILIC_POS_316_21173a3_904	HILIC	POS	3.904	316.212					1.09535e+06	444914	1.24197e+06	526111	-0.30067	0.627857	0.302772	0.648949
RP_POS_633_40094a14_813	RP	POS	14.813	633.401					1.64274e+06	1.51884e+06	2.09944e+06	1.51729e+06	-0.300572	0.867234	0.302782	0.648949
HILIC_POS_332_09488a6_739	HILIC	POS	6.739	332.095					1.28198e+06	599541	1.12377e+06	438594	0.300907	0.633543	0.302733	0.648949
RP_POS_417_37283a9_861	RP	POS	9.861	417.373					1.22831e+06	64833	1.20939e+06	60804.8	0.300667	0.825121	0.30265	0.648949
RP_POS_442_12225a0_593	RP	POS	0.593	442.122					333339	99289.7	293079	160589	0.30127	0.620083	0.30273	0.648949
RP_POS_237_11603a4_771	RP	POS	4.771	237.116					2.03406e+06	805435	1.83969e+06	426205	0.301357	0.717982	0.30322	0.649237
RP_POS_592_33801a10_474	RP	POS	10.474	592.338					290651	124307	258092	89212.2	0.300657	0.904767	0.303197	0.649237
RP_POS_664_45465a11_117	RP	POS	11.117	664.455					4.89147e+06	1.98279e+06	5.57924e+06	2.5542e+06	-0.300533	0.69683	0.303178	0.649237
RP_POS_739_57227a13_326	RP	POS	13.326	739.572					488812	674273	706196	768888	-0.300346	1.3613	0.303242	0.649237
RP_NEG_876_82227a0_469	RP	NEG	0.469	876.822					564418	178666	627737	238019	-0.300607	0.6574	0.303147	0.649237
RP_NEG_624_06653a0_517	RP	NEG	0.517	624.067					208033	84795.8	233787	86517.5	-0.300383	0.613287	0.303091	0.649237
RP_POS_820_41937a4_2	RP	POS	4.2	820.419					465388	220046	534062	236709	-0.300234	0.631938	0.303361	0.649416
RP_POS_501_06586a0_513	RP	POS	0.513	501.066					482455	127282	529200	179224	-0.300457	0.885164	0.303556	0.649756
RP_POS_290_63898a10_037	RP	POS	10.037	290.639					162089	100902	135798	71478.5	0.300417	0.627395	0.30363	0.649838
RP_NEG_275_16592a9_145	RP	NEG	9.145	275.166					2.27654e+06	165556	2.23119e+06	134971	0.300004	0.763538	0.303926	0.649893
RP_POS_176_07063a5_258	RP	POS	5.258	176.071					926695	334004	1.04174e+06	426409	-0.300103	0.612713	0.303856	0.649893
RP_POS_323_20038a9_354	RP	POS	9.354	323.2					155999	202308	103409	142433	0.300329	0.613902	0.303791	0.649893
RP_POS_323_25549a10_726	RP	POS	10.726	323.255					4.755e+06	666282	4.55927e+06	637399	0.299952	0.705071	0.303803	0.649893
RP_POS_337_90833a0_5	RP	POS	0.5	337.908					595103	59577.9	575279	71861.2	0.300065	0.667723	0.303794	0.649893
RP_NEG_629_12952a0_839	RP	NEG	0.839	629.13					224052	172017	170327	185734	0.299868	0.723085	0.30396	0.649893
RP_NEG_328_05881a0_868	RP	NEG	0.868	328.059					503085	154136	456740	154733	0.299838	0.664474	0.303977	0.649893
RP_NEG_384_16129a11_119	RP	NEG	11.119	384.161					492846	185312	439993	166303	0.299933	0.61262	0.303885	0.649893
RP_POS_704_41046a10_527	RP	POS	10.527	704.41					2.54005e+06	1.15859e+06	3.02221e+06	1.94666e+06	-0.300726	0.772617	0.303761	0.649893
RP_POS_566_88849a0_475	RP	POS	0.475	566.888					2.42577e+06	615745	2.65558e+06	889494	-0.300145	0.717773	0.304147	0.650174
RP_NEG_583_25726a7_114	RP	NEG	7.114	583.257					170073	89498.5	202895	126020	-0.300045	0.72527	0.304227	0.650174
RP_POS_898_48474a7_683	RP	POS	7.683	898.485					161387	154975	212645	185328	-0.299801	0.668012	0.304207	0.650174
RP_NEG_271_22809a10_46	RP	NEG	10.46	271.228					3.50575e+06	391228	3.39173e+06	368757	0.299681	1.11676	0.304252	0.650174
RP_POS_1122_83997a7_382	RP	POS	7.382	1122.84					608516	312339	707009	343820	-0.299615	0.613379	0.30439	0.650393
HILIC_NEG_197_80797a3_033	HILIC	NEG	3.033	197.808					8.47052e+07	7.57697e+07	1.08746e+08	8.43633e+07	-0.299576	0.638752	0.304467	0.65048
RP_POS_202_0499a2_117	RP	POS	2.117	202.05					936402	531419	770629	573851	0.299498	0.613712	0.304564	0.650611
HILIC_POS_140_06833a3_553	HILIC	POS	3.553	140.068					3.86346e+07	1.12235e+07	4.20765e+07	1.17432e+07	-0.299402	0.838914	0.3047	0.650825
RP_POS_1123_9895a8_138	RP	POS	8.138	1123.99					231525	191005	284811	163553	-0.299433	0.940434	0.304766	0.65089
HILIC_NEG_235_92624a9_885	HILIC	NEG	9.885	235.926					125652	73429.6	104171	69967.8	0.299272	0.797018	0.304914	0.651129
HILIC_NEG_173_92619a9_247	HILIC	NEG	9.247	173.926					1.77258e+06	1.29985e+06	1.45438e+06	745373	0.300061	0.659402	0.304992	0.651218
RP_POS_287_19659a0_579	RP	POS	0.579	287.197					551931	496756	741210	741644	-0.299623	0.872866	0.305109	0.651393
RP_POS_765_37836a13_459	RP	POS	13.459	765.378					3.4049e+06	3.24605e+06	4.425e+06	3.56137e+06	-0.299141	0.621403	0.305162	0.651429
HILIC_NEG_129_93636a9_528	HILIC	NEG	9.528	129.936					475847	179739	544867	271522	-0.299511	0.621359	0.305334	0.651566
RP_POS_649_42719a10_887	RP	POS	10.887	649.427					2.27408e+06	233012	2.19094e+06	315863	0.299307	0.656762	0.305314	0.651566
RP_NEG_529_50909a15_606	RP	NEG	15.606	529.509					352330	44897.4	341263	26560.1	0.299783	0.612719	0.305319	0.651566
RP_POS_318_93707a0_459	RP	POS	0.459	318.937					337655	82842.4	361349	75384.6	-0.298919	0.898724	0.305527	0.6519
HILIC_POS_175_02274a1_659	HILIC	POS	1.659	175.023					571117	777729	401276	167781	0.30159	0.666762	0.305616	0.652015
HILIC_NEG_268_79352a2_916	HILIC	NEG	2.916	268.794					2.10903e+06	334202	1.99781e+06	405867	0.298923	0.611561	0.305671	0.652055
RP_POS_778_49896a11_575	RP	POS	11.575	778.499					386229	197076	466817	325267	-0.299425	0.731727	0.305806	0.652267
RP_POS_199_00812a0_792	RP	POS	0.792	199.008					3.24018e+06	323110	3.10751e+06	536391	0.299377	0.61669	0.305908	0.652332
HILIC_POS_318_19092a6_554	HILIC	POS	6.554	318.191					1.76507e+06	729231	1.5638e+06	611976	0.298757	0.662683	0.305907	0.652332
HILIC_POS_243_02632a7_331	HILIC	POS	7.331	243.026					615238	226270	533870	311150	0.298868	0.751799	0.306074	0.652531
HILIC_POS_146_11763a3_194	HILIC	POS	3.194	146.118	Deoxycarnitine				4.60733e+08	8.22227e+07	4.86865e+08	9.23675e+07	-0.298616	0.699267	0.306048	0.652531
RP_POS_739_82434a6_471	RP	POS	6.471	739.824					146828	71651.3	175283	113746	-0.299108	0.810097	0.306175	0.65267
RP_NEG_350_03131a0_534	RP	NEG	0.534	350.031					108182	51650.8	124390	56747	-0.298482	0.718028	0.306242	0.652737
RP_NEG_151_02612a1_171	RP	NEG	1.171	151.026	Xanthine				1.18088e+07	9.55126e+06	9.69061e+06	2.7891e+06	0.300773	0.697816	0.306289	0.652759
RP_POS_203_10667a9_142	RP	POS	9.142	203.107					704403	53654.2	687642	58538.2	0.298284	0.750474	0.30656	0.652878
RP_NEG_321_02606a2_574	RP	NEG	2.574	321.026					213531	55406.9	230965	61251.2	-0.298298	0.626488	0.306551	0.652878
HILIC_NEG_258_97903a5_78	HILIC	NEG	5.78	258.979					100398	54286.5	118100	63897.4	-0.298369	0.857995	0.306521	0.652878
RP_POS_388_21515a11_113	RP	POS	11.113	388.215					1.04645e+06	85032.3	1.02346e+06	67911.9	0.298509	0.611169	0.306415	0.652878
RP_NEG_181_05098a3_047	RP	NEG	3.047	181.051	DL-p-Hydroxyphenyllactic acid				642280	139309	687666	163711	-0.298367	0.622456	0.306522	0.652878
RP_POS_582_29541a10_328	RP	POS	10.328	582.295					4.48314e+06	986561	4.19386e+06	950961	0.29834	0.69228	0.306435	0.652878
RP_POS_209_06609a5_368	RP	POS	5.368	209.066					314881	96108.9	286381	94873	0.298236	0.851065	0.306599	0.652885
RP_POS_269_22632a10_889	RP	POS	10.889	269.226					307448	222033	252471	135138	0.298891	0.649865	0.306661	0.65291
RP_POS_323_25543a10_159	RP	POS	10.159	323.255					1.65498e+07	1.94025e+06	1.59746e+07	1.91511e+06	0.298153	0.846892	0.306736	0.65291
HILIC_NEG_187_94209a6_233	HILIC	NEG	6.233	187.942					592716	316764	508854	239571	0.298396	0.612166	0.306735	0.65291
HILIC_POS_468_30856a0_454	HILIC	POS	0.454	468.309					342348	65826.5	323067	63399.4	0.298145	0.725809	0.306755	0.65291
RP_NEG_130_94418a11_218	RP	NEG	11.218	130.944					1.76103e+06	602762	1.5933e+06	519309	0.297932	0.70173	0.307216	0.653355
RP_POS_249_22118a7_338	RP	POS	7.338	249.221					1.22224e+06	722767	1.45055e+06	806644	-0.297905	0.613147	0.307207	0.653355
RP_POS_338_05734a1_931	RP	POS	1.931	338.057					358294	291384	266730	322090	0.297927	1.16754	0.30716	0.653355
RP_POS_462_32114a8_539	RP	POS	8.539	462.321					126285	131268	93887.3	79235.4	0.29859	0.61344	0.307185	0.653355
RP_POS_362_04449a5_363	RP	POS	5.363	362.044					185868	133063	148231	119011	0.297945	0.797884	0.307143	0.653355
HILIC_NEG_634_41864a2_941	HILIC	NEG	2.941	634.419					83496	47679.4	99683.7	60125.4	-0.298118	0.680035	0.307072	0.653355
RP_NEG_858_80286a0_477	RP	NEG	0.477	858.803					578073	191677	640925	228248	-0.298008	0.655785	0.307134	0.653355
RP_POS_192_10199a4_349	RP	POS	4.349	192.102					1.66167e+06	1.12218e+06	1.37169e+06	793706	0.298148	0.79282	0.307339	0.65354
RP_POS_177_54692a0_831	RP	POS	0.831	177.547					248269	239214	195049	75119.1	0.299923	0.666492	0.307464	0.653729
RP_POS_148_04271a0_883	RP	POS	0.883	148.043					9.77542e+06	3.2066e+06	1.16351e+07	8.17155e+06	-0.299361	0.680531	0.307647	0.654041
RP_NEG_226_84749a15_545	RP	NEG	15.545	226.847					883554	25405.6	890979	24454.9	-0.29757	0.63616	0.307701	0.654046
RP_NEG_543_29749a9_141	RP	NEG	9.141	543.297					464880	9218.37	468549	14743.3	-0.298179	0.778175	0.307721	0.654046
RP_POS_235_99759a1_625	RP	POS	1.625	235.998					470998	248025	543397	238246	-0.29751	0.840786	0.307801	0.654139
RP_POS_271_65814a10_215	RP	POS	10.215	271.658					532733	182255	586009	175869	-0.297284	0.633902	0.30817	0.65417
RP_POS_281_20871a9_61	RP	POS	9.61	281.209					2.72732e+07	1.5311e+06	2.68205e+07	1.51199e+06	0.297321	0.61798	0.308103	0.65417
HILIC_NEG_132_86792a9_194	HILIC	NEG	9.194	132.868					26190.2	60612.6	47104.1	78661.1	-0.297634	0.959326	0.307936	0.65417
RP_POS_255_23166a10_078	RP	POS	10.078	255.232					2.51471e+06	193458	2.45876e+06	182480	0.297342	0.76515	0.308086	0.65417
RP_POS_309_23981a10_49	RP	POS	10.49	309.24					3.02614e+06	296331	3.11576e+06	306193	-0.297268	0.607254	0.308196	0.65417
RP_POS_326_00369a15_4	RP	POS	15.4	326.004					1.41833e+06	689048	1.23832e+06	505587	0.297667	0.640733	0.308017	0.65417
RP_POS_399_14438a0_508	RP	POS	0.508	399.144					3.56522e+06	637926	3.73982e+06	530361	-0.297447	0.704148	0.308073	0.65417
RP_NEG_431_58096a15_605	RP	NEG	15.605	431.581					2.41517e+06	113720	2.45282e+06	138053	-0.297481	0.608357	0.308036	0.65417
RP_POS_642_37366a10_658	RP	POS	10.658	642.374					983641	370815	1.0962e+06	385533	-0.297393	0.715266	0.307992	0.65417
RP_POS_748_85608a0_464	RP	POS	0.464	748.856					200093	52982.2	216791	59104.7	-0.297293	0.860109	0.308211	0.65417
RP_NEG_1168_63782a0_487	RP	NEG	0.487	1168.64					166492	72277.6	144135	77931.4	0.297274	0.684376	0.30821	0.65417
HILIC_POS_631_12292a1_659	HILIC	POS	1.659	631.123					604096	761944	435562	227395	0.299497	0.692494	0.308295	0.654271
RP_POS_236_0715a6_722	RP	POS	6.722	236.071					5.76318e+07	2.40548e+07	4.98326e+07	2.82233e+07	0.297236	0.60718	0.308377	0.654298
RP_POS_770_56873a14_091	RP	POS	14.091	770.569					654922	1.10225e+06	1.22409e+06	2.4578e+06	-0.298598	1.05584	0.30838	0.654298
RP_POS_428_80154a10_607	RP	POS	10.607	428.802					1.34069e+06	396728	1.23241e+06	328677	0.297034	0.845035	0.30876	0.65476
RP_POS_881_33392a6_8	RP	POS	6.8	881.334					195779	142215	245293	187673	-0.297179	0.624401	0.308728	0.65476
RP_POS_950_30334a8_798	RP	POS	8.798	950.303					289141	248349	355418	194261	-0.297082	1.09466	0.308806	0.65476
RP_POS_1199_83972a14_037	RP	POS	14.037	1199.84					283422	237703	380976	397551	-0.297645	0.621704	0.30877	0.65476
RP_POS_526_43109a10_661	RP	POS	10.661	526.431					1.56599e+07	1.5278e+06	1.51803e+07	1.69601e+06	0.296931	0.628608	0.308802	0.65476
RP_NEG_790_81519a0_478	RP	NEG	0.478	790.815					786945	197896	856534	265291	-0.297153	0.721569	0.308814	0.65476
HILIC_NEG_165_01944a6_127	HILIC	NEG	6.127	165.019					720477	143019	768603	178932	-0.296931	1.06126	0.309005	0.655013
RP_NEG_431_16434a10_653	RP	NEG	10.653	431.164					186046	14123.7	181454	16686.7	0.296877	0.86135	0.30898	0.655013
RP_POS_293_24521a10_431	RP	POS	10.431	293.245					1.46468e+06	169244	1.41926e+06	134576	0.296893	0.716438	0.309079	0.655016
RP_NEG_602_7785a0_488	RP	NEG	0.488	602.779					300959	72216.3	276324	92377.1	0.296936	0.651603	0.309048	0.655016
RP_POS_222_09714a0_573	RP	POS	0.573	222.097					1.4644e+06	381374	1.35967e+06	321843	0.296616	0.708801	0.309415	0.65505
RP_POS_149_05983a2_106	RP	POS	2.106	149.06					4.0932e+06	487202	3.95126e+06	469043	0.296642	0.754371	0.309228	0.65505
RP_POS_371_11295a0_831	RP	POS	0.831	371.113					391605	407790	300042	147351	0.29842	0.691592	0.309467	0.65505
RP_NEG_433_11292a11_116	RP	NEG	11.116	433.113					230527	20688.9	224876	17234	0.296582	0.995977	0.309495	0.65505
RP_NEG_469_05313a2_144	RP	NEG	2.144	469.053					248883	142529	198535	192810	0.296779	1.01505	0.309454	0.65505
RP_POS_481_26172a4_837	RP	POS	4.837	481.262					358524	203071	311859	87822	0.298069	0.615407	0.309386	0.65505
RP_POS_650_40247a10_522	RP	POS	10.522	650.402					6.94621e+06	2.34451e+06	7.90205e+06	3.8936e+06	-0.297223	0.814729	0.309435	0.65505
RP_POS_672_62604a14_724	RP	POS	14.724	672.626					1.15317e+06	1.782e+06	2.85321e+06	7.82613e+06	-0.299293	1.25476	0.30923	0.65505
RP_NEG_750_11438a6_662	RP	NEG	6.662	750.114					63382.2	52045.8	49847.1	38035.3	0.296755	0.657269	0.309527	0.65505
RP_NEG_956_69232a0_487	RP	NEG	0.487	956.692					1.11819e+06	223182	1.04687e+06	256255	0.296617	0.665948	0.309363	0.65505
HILIC_POS_608_08856a7_813	HILIC	POS	7.813	608.089	Uridine diphosphate-N-acetylglucosamine				1.30582e+06	195902	1.37122e+06	242202	-0.296738	0.648504	0.309297	0.65505
RP_POS_1037_61646a8_697	RP	POS	8.697	1037.62					224636	201053	283443	195343	-0.296503	0.907432	0.309455	0.65505
RP_POS_283_17505a3_59	RP	POS	3.59	283.175					889978	1.32132e+06	608863	110025	0.29959	0.61196	0.309605	0.655119
RP_NEG_670_78284a15_284	RP	NEG	15.284	670.783					611772	18181.7	604617	28791.8	0.296992	0.772323	0.309632	0.655119
RP_POS_292_65482a10_415	RP	POS	10.415	292.655					522513	148345	566776	150294	-0.296252	0.657545	0.309865	0.655535
RP_NEG_448_30756a9_259	RP	NEG	9.259	448.308	Glycohyodeoxycholic acid				866604	581576	722264	366803	0.296694	0.691604	0.310127	0.656012
HILIC_NEG_98_90664a8_074	HILIC	NEG	8.074	98.9066					810.439	99.3348	842.093	113.905	-0.296031	1.0948	0.310328	0.656353
RP_POS_434_19553a5_779	RP	POS	5.779	434.196					1.03804e+07	3.84375e+06	9.36598e+06	2.94358e+06	0.29615	0.780616	0.310396	0.656353
RP_POS_1026_22241a8_705	RP	POS	8.705	1026.22					160088	153674	201554	124761	-0.296086	0.874628	0.310364	0.656353
HILIC_POS_217_15456a6_408	HILIC	POS	6.408	217.155					362295	234471	301289	172549	0.296185	0.898513	0.310447	0.656384
RP_NEG_320_88638a15_47	RP	NEG	15.47	320.886					1.07415e+07	1.20823e+06	1.10154e+07	483037	-0.297438	0.63995	0.310715	0.656798
RP_POS_356_90549a0_463	RP	POS	0.463	356.905					1.09124e+06	171304	1.1413e+06	167060	-0.295741	0.744879	0.310713	0.656798
HILIC_NEG_190_92871a7_242	HILIC	NEG	7.242	190.929					76617.9	33484.6	121505	209835	-0.298519	0.616929	0.310969	0.657257
RP_POS_187_97107a15_582	RP	POS	15.582	187.971					435074	46144.8	421498	45679.6	0.295533	0.608351	0.311055	0.657287
RP_POS_349_18481a9_861	RP	POS	9.861	349.185					914445	98828.2	885707	95514.5	0.295551	0.617413	0.31103	0.657287
RP_NEG_617_96039a0_72	RP	NEG	0.72	617.96					1.38603e+06	636938	1.56372e+06	562777	-0.295491	0.930791	0.311205	0.657527
HILIC_NEG_206_97287a5_396	HILIC	NEG	5.396	206.973					97135.2	128551	68678.2	41818.5	0.297504	0.613376	0.311293	0.657549
HILIC_NEG_206_97295a6_303	HILIC	NEG	6.303	206.973					165210	132396	132724	80789.6	0.296044	0.75311	0.311324	0.657549
RP_POS_407_32806a13_115	RP	POS	13.115	407.328					6.12284e+06	3.75837e+06	7.42651e+06	4.97266e+06	-0.295626	0.664339	0.311297	0.657549
HILIC_NEG_248_96051a4_106	HILIC	NEG	4.106	248.961					1.59004e+07	7.21954e+06	1.40987e+07	4.6876e+06	0.295844	0.663018	0.311421	0.657678
HILIC_NEG_186_03839a5_778	HILIC	NEG	5.778	186.038					263904	48189.5	278529	50800.1	-0.295236	0.825459	0.311562	0.657745
RP_POS_251_23674a11_496	RP	POS	11.496	251.237					2.131e+06	960927	2.40816e+06	914869	-0.295272	0.668445	0.311498	0.657745
RP_POS_816_7254a0_486	RP	POS	0.486	816.725					418425	110358	388017	94903.1	0.295305	0.604691	0.311551	0.657745
RP_POS_238_06711a5_358	RP	POS	5.358	238.067					3.2404e+06	633218	3.06003e+06	587594	0.295146	0.670175	0.311725	0.657823
HILIC_POS_258_11047a6_361	HILIC	POS	6.361	258.11					1.5455e+08	5.75021e+07	1.71292e+08	5.58954e+07	-0.295105	0.607281	0.311767	0.657823
RP_NEG_285_20773a9_54	RP	NEG	9.54	285.208					1.03934e+06	109618	1.0752e+06	132163	-0.295176	1.17351	0.311828	0.657823
RP_POS_611_30206a9_07	RP	POS	9.07	611.302					273869	32840.3	264689	29209.9	0.295217	0.614233	0.31165	0.657823
RP_NEG_372_90204a15_262	RP	NEG	15.262	372.902					2.89808e+06	86572.8	2.87028e+06	101150	0.295173	0.60985	0.311778	0.657823
RP_POS_161_13251a8_415	RP	POS	8.415	161.133					3.91591e+06	295051	3.79357e+06	504639	0.295825	0.69983	0.311852	0.657823
RP_NEG_509_27612a8_276	RP	NEG	8.276	509.276					220563	80453.7	247814	102703	-0.295248	0.637068	0.31183	0.657823
RP_POS_181_04709a4_768	RP	POS	4.768	181.047					382509	145091	347817	80407.9	0.295613	0.727864	0.312417	0.657847
RP_POS_211_13304a8_94	RP	POS	8.94	211.133					1.11769e+06	78354.7	1.09655e+06	64206.8	0.295047	0.97569	0.312064	0.657847
RP_POS_245_17455a7_395	RP	POS	7.395	245.175					607497	245783	554279	59195.5	0.297499	0.618579	0.312041	0.657847
RP_POS_146_08125a1_852	RP	POS	1.852	146.081					9.69226e+06	3.11486e+06	1.1184e+07	6.40536e+06	-0.296027	0.605367	0.312267	0.657847
HILIC_NEG_206_97267a5_582	HILIC	NEG	5.582	206.973					108591	38078.8	242253	632957	-0.297891	0.704142	0.312427	0.657847
RP_NEG_223_8459a15_584	RP	NEG	15.584	223.846					640607	33138.4	631844	25788.9	0.295001	0.618249	0.312256	0.657847
HILIC_NEG_243_96829a2_821	HILIC	NEG	2.821	243.968					381812	78795	409073	104140	-0.295071	0.629999	0.312213	0.657847
RP_POS_267_89618a15_661	RP	POS	15.661	267.896					1.4669e+06	577399	1.66398e+06	747452	-0.294946	0.818726	0.312366	0.657847
RP_NEG_381_98972a1_307	RP	NEG	1.307	381.99					5.29407e+06	812606	5.54778e+06	905420	-0.294778	0.744709	0.312367	0.657847
RP_POS_461_21011a2_567	RP	POS	2.567	461.21					444549	384019	620489	747842	-0.295811	0.606316	0.312401	0.657847
RP_POS_543_44702a10_651	RP	POS	10.651	543.447					423528	68728.3	405760	50146.4	0.295197	0.862494	0.312106	0.657847
RP_POS_651_59216a13_148	RP	POS	13.148	651.592					536198	1.43179e+06	232609	155661	0.297895	0.616938	0.312252	0.657847
RP_POS_695_65125a13_111	RP	POS	13.111	695.651					1.42794e+06	378233	1.5688e+06	558186	-0.295302	1.07545	0.312168	0.657847
RP_POS_245_18582a3_894	RP	POS	3.894	245.186	Leucyl-leucine				1.45288e+06	510898	1.32107e+06	370920	0.295109	0.908016	0.312266	0.657847
RP_POS_504_30844a10_62	RP	POS	10.62	504.308					389840	208750	446779	175511	-0.295108	0.694403	0.311915	0.657847
RP_NEG_612_45392a15_601	RP	NEG	15.601	612.454					292019	47937.5	279671	34682.3	0.295009	0.67225	0.312443	0.657847
HILIC_NEG_121_02962a6_129	HILIC	NEG	6.129	121.03					210377	40983.9	223126	45412	-0.294614	1.12705	0.312634	0.657973
HILIC_NEG_206_97276a7_461	HILIC	NEG	7.461	206.973					447173	1.76058e+06	76117.7	36465.1	0.297784	0.608165	0.312668	0.657973
RP_POS_287_07617a1_904	RP	POS	1.904	287.076					552675	389167	436907	396321	0.294621	0.886998	0.312568	0.657973
RP_NEG_337_69067a15_606	RP	NEG	15.606	337.691					194397	16890.8	200040	21141.4	-0.294733	0.605317	0.312639	0.657973
RP_POS_389_72681a13_246	RP	POS	13.246	389.727					115354	130715	173682	246425	-0.295559	1.25547	0.312684	0.657973
RP_POS_691_18646a6_655	RP	POS	6.655	691.186					1.65352e+06	2.53702e+06	1.01953e+06	1.67072e+06	0.295011	0.970247	0.312748	0.658008
RP_POS_832_56812a11_311	RP	POS	11.311	832.568					3.86835e+06	1.26259e+06	4.28847e+06	1.57113e+06	-0.294645	0.704391	0.312773	0.658008
RP_POS_262_08597a8_199	RP	POS	8.199	262.086					400393	69683.5	380062	68363.2	0.294402	1.06429	0.312933	0.658101
RP_POS_359_19815a9_896	RP	POS	9.896	359.198					277643	374042	193748	142825	0.29616	0.618509	0.312974	0.658101
RP_POS_723_8858a12_939	RP	POS	12.939	723.886					245075	194103	324449	326807	-0.295173	1.57325	0.312868	0.658101
RP_NEG_360_65759a15_596	RP	NEG	15.596	360.658					717429	46805.9	704092	43714.9	0.294376	1.34801	0.312998	0.658101
HILIC_NEG_604_07135a8_498	HILIC	NEG	8.498	604.071					103033	17797.9	97579.1	19209.5	0.294411	0.952893	0.312946	0.658101
RP_POS_337_27112a10_883	RP	POS	10.883	337.271					9.71631e+06	2.13527e+06	9.03528e+06	2.47674e+06	0.294396	0.948295	0.313055	0.658144
RP_POS_346_04019a11_171	RP	POS	11.171	346.04					2.90453e+06	623107	3.05896e+06	400024	-0.294805	0.603947	0.313182	0.658334
RP_POS_552_30603a10_646	RP	POS	10.646	552.306					814107	287553	730354	281476	0.294229	0.600854	0.313221	0.658341
HILIC_POS_335_09485a5_633	HILIC	POS	5.633	335.095					2.49214e+06	518467	2.31683e+06	663338	0.29436	0.713339	0.31331	0.658451
RP_POS_417_33444a11_111	RP	POS	11.111	417.334					508994	170051	556982	155967	-0.293995	0.620041	0.313647	0.659032
RP_POS_692_48596a11_239	RP	POS	11.239	692.486					340267	164050	401298	242814	-0.294408	0.750363	0.313659	0.659032
HILIC_NEG_173_98648a5_778	HILIC	NEG	5.778	173.986					322876	202587	391162	258298	-0.294064	0.84449	0.313794	0.659239
RP_NEG_530_28015a7_229	RP	NEG	7.229	530.28					97498.7	75065.7	126645	118106	-0.294416	0.611857	0.313863	0.659307
RP_POS_796_58362a13_455	RP	POS	13.455	796.584					391008	487019	563978	674062	-0.294034	0.981895	0.314066	0.659657
HILIC_NEG_499_05191a5_292	HILIC	NEG	5.292	499.052					215612	53747.1	230536	47664.7	-0.293684	0.720397	0.314202	0.659867
RP_POS_447_38028a11_555	RP	POS	11.555	447.38					250459	134627	213235	118264	0.29366	0.703813	0.314254	0.6599
HILIC_NEG_130_06215a5_581	HILIC	NEG	5.581	130.062					2.13305e+06	446576	2.28346e+06	569820	-0.293712	0.599852	0.314381	0.659938
HILIC_NEG_206_97272a6_668	HILIC	NEG	6.668	206.973					93609.7	278416	34947.4	24528.2	0.296645	0.958991	0.314371	0.659938
RP_POS_162_07614a0_726	RP	POS	0.726	162.076	Glutamic acid gamma-methyl ester	84.0451 (100), 116.0710 (80), 161.1126 (60), 56.0505 (10)	2		4.29987e+06	1.67576e+06	4.76052e+06	1.45311e+06	-0.293598	0.625577	0.314374	0.659938
RP_POS_451_1983a8_923	RP	POS	8.923	451.198					255692	110455	221540	121867	0.293539	0.615768	0.314417	0.659938
HILIC_POS_204_10532a0_702	HILIC	POS	0.702	204.105					7.01264e+06	1.72088e+06	6.43996e+06	2.15499e+06	0.293563	0.600055	0.314585	0.660062
RP_NEG_581_45532a10_931	RP	NEG	10.931	581.455					421826	224585	479102	159806	-0.293754	0.633194	0.314578	0.660062
RP_POS_548_27478a10_266	RP	POS	10.266	548.275					4.23664e+06	1.20611e+06	3.9403e+06	758535	0.294021	0.618389	0.314557	0.660062
HILIC_NEG_178_978a7_469	HILIC	NEG	7.469	178.978					106135	378558	26638.1	15595	0.296554	0.605474	0.314645	0.660103
RP_NEG_450_82953a0_489	RP	NEG	0.489	450.83					156080	53945	139938	56050.7	0.293338	0.708684	0.314711	0.660103
RP_NEG_702_32312a10_669	RP	NEG	10.669	702.323					469855	87283.6	447555	62499.2	0.29366	0.792313	0.314714	0.660103
HILIC_POS_122_09672a11_285	HILIC	POS	11.285	122.097					1.8912e+07	1.16553e+07	1.52375e+07	1.33315e+07	0.293353	1.19281	0.314772	0.66015
RP_POS_191_14314a9_643	RP	POS	9.643	191.143					1.30105e+06	116392	1.25997e+06	159985	0.293516	0.599305	0.314907	0.660203
RP_NEG_427_90561a0_5	RP	NEG	0.5	427.906					111455	19847.3	104682	25903.7	0.293437	0.733923	0.314895	0.660203
RP_POS_636_45868a11_04	RP	POS	11.04	636.459					264944	263518	348745	306149	-0.293285	0.79912	0.314907	0.660203
RP_POS_278_92532a15_62	RP	POS	15.62	278.925					1.91505e+06	147910	1.95755e+06	141867	-0.293145	0.648674	0.315034	0.660364
RP_NEG_546_28241a10_59	RP	NEG	10.59	546.282					851002	150566	812155	111202	0.2934	0.601791	0.315057	0.660364
RP_NEG_146_93875a3_562	RP	NEG	3.562	146.939					258709	157900	206723	194649	0.293225	0.606468	0.315116	0.660375
RP_POS_519_27655a10_249	RP	POS	10.249	519.277					257977	100170	285924	90206.2	-0.293106	0.69607	0.315147	0.660375
RP_POS_376_29739a11_619	RP	POS	11.619	376.297					6.30692e+06	680583	6.09883e+06	737778	0.293078	0.670645	0.315171	0.660375
RP_POS_287_06784a7_645	RP	POS	7.645	287.068					639140	416015	528071	337671	0.293058	0.789701	0.315393	0.66046
RP_POS_415_25345a4_585	RP	POS	4.585	415.253					309914	313675	242688	70449.4	0.295567	0.606231	0.315331	0.66046
RP_POS_421_30753a11_085	RP	POS	11.085	421.308					453019	354350	373083	147127	0.294509	0.873218	0.315391	0.66046
RP_POS_563_3125a10_328	RP	POS	10.328	563.312					508512	179550	462009	134306	0.293197	0.920666	0.315359	0.66046
RP_POS_1174_68701a0_481	RP	POS	0.481	1174.69					321284	49752.2	341544	83860.6	-0.293725	0.88593	0.315273	0.66046
HILIC_NEG_157_90092a1_604	HILIC	NEG	1.604	157.901					2.5659e+06	812168	2.80208e+06	800490	-0.292811	0.736699	0.315584	0.660555
RP_POS_231_159a7_394	RP	POS	7.394	231.159					547428	226876	498682	54290.7	0.295359	0.605758	0.315556	0.660555
RP_NEG_411_18573a9_191	RP	NEG	9.191	411.186					212756	141431	296948	378329	-0.294654	0.699109	0.315528	0.660555
RP_POS_646_75812a0_488	RP	POS	0.488	646.758					2.33167e+06	507482	2.17734e+06	545414	0.292874	0.601443	0.315504	0.660555
RP_POS_263_23672a10_387	RP	POS	10.387	263.237					2.1008e+06	233078	2.03537e+06	213430	0.292715	0.689236	0.315783	0.66082
RP_NEG_366_86826a0_488	RP	NEG	0.488	366.868					264632	59347.7	246956	61372.9	0.292714	0.699338	0.31575	0.66082
RP_NEG_494_09204a0_567	RP	NEG	0.567	494.092					306848	101572	276242	107449	0.292647	0.753319	0.315873	0.660879
HILIC_POS_528_49854a10_682	HILIC	POS	10.682	528.499					1.38711e+06	111491	1.35448e+06	111463	0.29263	0.632663	0.315884	0.660879
RP_POS_317_24496a11_128	RP	POS	11.128	317.245					1.6287e+07	1.16804e+06	1.6654e+07	1.33537e+06	-0.292441	0.991787	0.316294	0.660958
HILIC_NEG_88_03999a5_582	HILIC	NEG	5.582	88.04					2.61567e+06	541951	2.79369e+06	668724	-0.292404	0.597008	0.31649	0.660958
RP_POS_127_9795a15_318	RP	POS	15.318	127.98					8.77062e+06	382791	8.45143e+06	1.4807e+06	0.295012	0.6136	0.315969	0.660958
RP_POS_180_05115a4_994	RP	POS	4.994	180.051					387875	678465	242122	166602	0.294908	0.609337	0.316247	0.660958
HILIC_NEG_180_97362a7_469	HILIC	NEG	7.469	180.974					181656	836074	6747.15	7417.29	0.295687	0.603783	0.316096	0.660958
RP_POS_192_13837a4_387	RP	POS	4.387	192.138					1.40975e+07	6.69569e+06	1.21253e+07	6.79081e+06	0.292381	0.608748	0.316302	0.660958
HILIC_NEG_199_94211a0_656	HILIC	NEG	0.656	199.942					177568	52108.3	196540	75368.9	-0.292717	0.791654	0.316398	0.660958
RP_POS_279_11856a4_767	RP	POS	4.767	279.119					545868	252737	486899	129988	0.293328	0.674555	0.316504	0.660958
HILIC_NEG_339_03467a5_779	HILIC	NEG	5.779	339.035					130020	30710.2	139395	33353.7	-0.292336	0.817302	0.316412	0.660958
RP_POS_648_4231a11_05	RP	POS	11.05	648.423					373487	201208	436069	226087	-0.292347	0.984698	0.31643	0.660958
RP_POS_1029_13025a7_689	RP	POS	7.689	1029.13					181550	202883	251489	270225	-0.292619	1.03958	0.316313	0.660958
RP_POS_345_31247a12_628	RP	POS	12.628	345.312					2.1902e+06	287195	2.04407e+06	641473	0.29393	0.787232	0.31606	0.660958
RP_POS_432_28012a4_589	RP	POS	4.589	432.28					787764	673278	641973	188731	0.294729	0.610744	0.316248	0.660958
RP_NEG_243_16034a8_433	RP	NEG	8.433	243.16	Tridecanedioic acid				1.71116e+06	151471	1.66702e+06	150463	0.292296	0.871712	0.316443	0.660958
RP_POS_710_50708a4_203	RP	POS	4.203	710.507					9.82601e+06	2.23764e+06	1.0403e+07	1.66066e+06	-0.292741	0.736318	0.316142	0.660958
RP_NEG_816_04199a0_979	RP	NEG	0.979	816.042					455420	71272	436112	60247	0.292509	0.787372	0.316234	0.660958
HILIC_NEG_190_92859a7_888	HILIC	NEG	7.888	190.929					100197	54554.3	150230	233942	-0.294423	0.700985	0.317145	0.660981
HILIC_NEG_195_05104a6_481	HILIC	NEG	6.481	195.051					409780	132614	463693	223964	-0.292838	0.605571	0.316755	0.660981
HILIC_NEG_206_9727a6_914	HILIC	NEG	6.914	206.973					35801.8	48989.1	186858	721715	-0.295171	0.604715	0.316848	0.660981
RP_POS_153_04074a1_022	RP	POS	1.022	153.041					4.50667e+07	3.09242e+07	3.83419e+07	9.36646e+06	0.294207	0.693826	0.316911	0.660981
RP_POS_274_24106a11_375	RP	POS	11.375	274.241					257541	55269.4	241354	55634.4	0.291841	0.800133	0.317207	0.660981
HILIC_POS_87_09232a3_918	HILIC	POS	3.918	87.0923					7.37367e+06	3.60422e+06	8.40221e+06	3.43951e+06	-0.291894	0.617199	0.317129	0.660981
RP_POS_273_10962a8_242	RP	POS	8.242	273.11					746864	326639	654909	302622	0.291978	0.769317	0.317006	0.660981
HILIC_NEG_279_05286a6_128	HILIC	NEG	6.128	279.053					160151	52534.1	144890	52021.8	0.291855	0.68594	0.317182	0.660981
RP_NEG_318_01019a2_104	RP	NEG	2.104	318.01					2.38096e+06	242584	2.30652e+06	266545	0.29201	0.840812	0.316969	0.660981
RP_NEG_359_2963a11_608	RP	NEG	11.608	359.296					261515	101168	291959	107251	-0.291946	0.661259	0.317047	0.660981
RP_NEG_362_05109a1_405	RP	NEG	1.405	362.051					763000	613691	617084	345988	0.292819	0.604582	0.316981	0.660981
RP_POS_369_1517a7_079	RP	POS	7.079	369.152					263265	271112	194436	192981	0.292421	0.810434	0.3168	0.660981
RP_POS_386_92456a0_46	RP	POS	0.46	386.925					208954	57128.6	225444	55694.4	-0.292206	0.850002	0.316597	0.660981
HILIC_POS_402_2486a0_812	HILIC	POS	0.812	402.249					691354	191774	635816	188403	0.292082	0.840371	0.316804	0.660981
RP_POS_718_83698a0_477	RP	POS	0.477	718.837					4.20487e+06	863399	4.50729e+06	1.18144e+06	-0.292191	0.702552	0.317105	0.660981
HILIC_POS_416_33694a0_856	HILIC	POS	0.856	416.337					2.16405e+06	751918	2.41641e+06	962564	-0.292118	0.770256	0.31705	0.660981
RP_POS_481_24542a3_502	RP	POS	3.502	481.245					574305	232611	670944	404730	-0.292681	0.609066	0.317135	0.660981
RP_POS_744_08295a0_861	RP	POS	0.861	744.083					881535	247193	951053	228663	-0.291891	1.04815	0.317154	0.660981
RP_POS_834_41498a4_2	RP	POS	4.2	834.415					425069	173808	474340	163526	-0.291912	0.612972	0.317107	0.660981
RP_POS_228_11285a3_706	RP	POS	3.706	228.113					173718	222575	126068	53359.1	0.294293	0.958375	0.317307	0.661038
RP_POS_327_20132a10_608	RP	POS	10.608	327.201					1.93384e+06	290941	2.05749e+06	521711	-0.292658	0.727446	0.317292	0.661038
HILIC_NEG_187_94209a7_244	HILIC	NEG	7.244	187.942					130257	63933.6	160577	131631	-0.292921	0.675115	0.317413	0.66108
RP_POS_514_33765a9_062	RP	POS	9.062	514.338					597593	316742	515673	238896	0.291942	0.638166	0.317433	0.66108
RP_POS_1002_66803a0_487	RP	POS	0.487	1002.67					634128	140794	588451	170749	0.291818	0.599649	0.317436	0.66108
RP_NEG_287_04996a0_508	RP	NEG	0.508	287.05					137617	78391.4	116478	65942.1	0.291758	0.608026	0.317499	0.661134
RP_POS_262_91602a15_312	RP	POS	15.312	262.916					3.87956e+07	1.9819e+06	3.81553e+07	2.38823e+06	0.291703	1.03918	0.317617	0.661152
RP_POS_132_10205a1_259	RP	POS	1.259	132.102					8.76921e+07	5.2917e+07	7.22174e+07	5.31907e+07	0.291612	0.598039	0.317589	0.661152
RP_NEG_520_86768a15_343	RP	NEG	15.343	520.868					994339	61783.8	1.01269e+06	64045.7	-0.291642	0.74875	0.317546	0.661152
RP_POS_419_25586a10_708	RP	POS	10.708	419.256					317676	106554	274861	177630	0.292234	0.619136	0.317713	0.661277
RP_NEG_297_96899a0_499	RP	NEG	0.499	297.969					272759	52497.1	287770	50451.3	-0.291508	0.688095	0.317773	0.661283
RP_NEG_313_00497a0_84	RP	NEG	0.84	313.005					1.12856e+07	4.09711e+06	1.25059e+07	4.27942e+06	-0.291243	0.715154	0.31822	0.661283
RP_POS_173_02884a16_374	RP	POS	16.374	173.029					3.82515e+07	1.57786e+07	4.36918e+07	2.11454e+07	-0.291546	0.609588	0.318127	0.661283
RP_POS_230_96193a15_602	RP	POS	15.602	230.962					7.1435e+06	320877	7.23188e+06	284583	-0.291381	0.612552	0.318052	0.661283
RP_POS_236_0715a15_197	RP	POS	15.197	236.071					3.59024e+08	1.05555e+08	3.22909e+08	1.39734e+08	0.291585	0.595846	0.318028	0.661283
RP_POS_277_03589a7_011	RP	POS	7.011	277.036					1.46551e+06	1.48415e+06	1.13976e+06	512914	0.293276	0.706278	0.318066	0.661283
RP_NEG_315_25412a9_55	RP	NEG	9.55	315.254					228783	23587.1	235248	20706.6	-0.291264	0.818507	0.318262	0.661283
RP_NEG_350_69983a15_609	RP	NEG	15.609	350.7					295199	31203	303851	28112.3	-0.291273	0.674982	0.318217	0.661283
RP_POS_413_26608a11_274	RP	POS	11.274	413.266					2.02005e+06	580611	1.82332e+06	757562	0.291429	0.63522	0.318251	0.661283
RP_NEG_1120_72205a0_477	RP	NEG	0.477	1120.72					319634	90730.3	352654	131884	-0.291656	0.621139	0.318188	0.661283
HILIC_POS_336_69077a2_906	HILIC	POS	2.906	336.691					8.21721e+06	1.26723e+06	7.84589e+06	1.28176e+06	0.291286	0.700321	0.318138	0.661283
RP_POS_380_78265a11_376	RP	POS	11.376	380.783					318828	59136.8	302409	53384.1	0.291401	0.818505	0.317999	0.661283
RP_POS_432_31064a9_254	RP	POS	9.254	432.311					1.07358e+06	732476	895782	451852	0.292093	0.675687	0.317843	0.661283
RP_NEG_452_04962a0_534	RP	NEG	0.534	452.05					1.87321e+06	796156	1.67279e+06	556520	0.291713	0.633187	0.31804	0.661283
RP_POS_847_67078a7_674	RP	POS	7.674	847.671					186702	144131	234535	181913	-0.291404	0.79326	0.318214	0.661283
HILIC_NEG_302_06659a1_309	HILIC	NEG	1.309	302.067					1.02226e+06	1.01393e+06	758263	783360	0.29133	1.17455	0.318399	0.661491
RP_NEG_136_90981a15_292	RP	NEG	15.292	136.91					489353	27218.8	496687	22963.9	-0.291175	0.81629	0.318472	0.661493
RP_POS_151_14407a0_527	RP	POS	0.527	151.144					158304	134834	276765	554249	-0.293587	0.612386	0.318443	0.661493
HILIC_NEG_152_0023a6_468	HILIC	NEG	6.468	152.002					44798.1	57311.5	30698.7	37293	0.29155	0.64106	0.318555	0.66159
RP_POS_130_08643a0_587	RP	POS	0.587	130.086					2.03116e+06	465360	2.20111e+06	681074	-0.291308	0.595604	0.318794	0.661884
RP_NEG_131_02657a0_581	RP	NEG	0.581	131.027					130798	59022.8	114027	56245.6	0.290856	0.605667	0.318873	0.661884
RP_POS_380_72266a13_417	RP	POS	13.417	380.723					261719	240968	322577	171068	-0.291184	0.813666	0.318879	0.661884
RP_POS_286_20117a5_12	RP	POS	5.12	286.201	Octenoyl-L-carnitine				3.74008e+06	2.33788e+06	3.14604e+06	1.68888e+06	0.291236	1.03913	0.31874	0.661884
RP_POS_521_12891a6_656	RP	POS	6.656	521.129					142145	112687	115140	66695.7	0.2916	0.647416	0.318825	0.661884
HILIC_POS_71_07253a6_234	HILIC	POS	6.234	71.0725					635962	242295	701953	210413	-0.290773	0.594546	0.319103	0.662138
HILIC_POS_176_07062a0_792	HILIC	POS	0.792	176.071					844969	595205	687913	478333	0.29083	1.01327	0.319147	0.662138
RP_POS_560_26208a11_107	RP	POS	11.107	560.262					441954	197533	389476	161498	0.290824	0.624645	0.319121	0.662138
RP_POS_869_35602a8_635	RP	POS	8.635	869.356					240293	226042	299841	180871	-0.290843	1.0729	0.319134	0.662138
RP_POS_371_22729a4_302	RP	POS	4.302	371.227					382634	479137	281953	74878.1	0.293498	0.608383	0.319208	0.662188
RP_NEG_311_16901a10_463	RP	NEG	10.463	311.169					775663	411420	665943	339866	0.290726	0.67745	0.319265	0.662232
RP_POS_393_33292a11_413	RP	POS	11.413	393.333					3.34464e+06	1.18025e+06	2.97684e+06	1.34515e+06	0.290623	0.806736	0.319341	0.662237
RP_NEG_678_80145a0_485	RP	NEG	0.485	678.801					114121	37969	103413	35681.7	0.290591	0.791118	0.319327	0.662237
RP_NEG_726_45856a10_824	RP	NEG	10.824	726.459					1.24409e+06	533235	1.42498e+06	699658	-0.290759	0.704427	0.319391	0.662265
RP_NEG_320_66342a15_521	RP	NEG	15.521	320.663					1.77591e+06	70075.1	1.75647e+06	63590.9	0.290514	0.597092	0.319485	0.662313
RP_NEG_411_1275a3_633	RP	NEG	3.633	411.127					257337	144193	225927	47495.2	0.292508	0.620625	0.319487	0.662313
RP_POS_662_33081a5_195	RP	POS	5.195	662.331					279225	230089	216105	203622	0.290486	1.04828	0.319561	0.66239
RP_POS_150_96887a15_528	RP	POS	15.528	150.969					9.03171e+07	9.2459e+06	8.64221e+07	1.65161e+07	0.290965	0.599546	0.320108	0.662769
RP_POS_330_05966a1_837	RP	POS	1.837	330.06					1.53852e+06	462133	1.42137e+06	334149	0.290469	0.720035	0.320026	0.662769
RP_POS_322_27142a8_817	RP	POS	8.817	322.271					254526	82893.8	229786	87471.9	0.290287	0.923889	0.319834	0.662769
RP_POS_291_84613a15_577	RP	POS	15.577	291.846					392869	47485.5	380283	38766.4	0.290338	0.802805	0.319943	0.662769
RP_POS_327_17764a6_698	RP	POS	6.698	327.178					399540	38564.4	413072	53395.8	-0.290505	0.812503	0.319968	0.662769
RP_POS_337_23462a11_49	RP	POS	11.49	337.235					3.11187e+06	1.37428e+06	2.72095e+06	1.31837e+06	0.290265	0.595852	0.319865	0.662769
HILIC_NEG_346_01611a1_334	HILIC	NEG	1.334	346.016					2.11436e+06	1.66744e+06	1.6742e+06	1.34734e+06	0.290333	1.2284	0.319972	0.662769
HILIC_NEG_348_01404a1_334	HILIC	NEG	1.334	348.014					2.07677e+06	1.6396e+06	1.6427e+06	1.33416e+06	0.290369	1.22308	0.319896	0.662769
HILIC_NEG_134_04745a1_317	HILIC	NEG	1.317	134.047	Fragment of adenine				2.29248e+06	1.77406e+06	1.83132e+06	1.37773e+06	0.290312	1.25801	0.320097	0.662769
RP_POS_811_51733a10_64	RP	POS	10.64	811.517					984348	115384	946840	141673	0.290281	0.694276	0.320043	0.662769
RP_NEG_935_77625a0_474	RP	NEG	0.474	935.776					313876	83480.7	340628	100146	-0.290147	0.593344	0.320224	0.662888
RP_NEG_331_65536a15_601	RP	NEG	15.601	331.655					6.33037e+06	231964	6.2554e+06	282276	0.290154	0.594846	0.320239	0.662888
RP_NEG_243_06227a0_812	RP	NEG	0.812	243.062					549598	205346	504180	79381.9	0.291682	0.622152	0.320343	0.662953
RP_POS_737_69122a13_168	RP	POS	13.168	737.691					912293	421682	797886	365093	0.290046	0.651248	0.320332	0.662953
RP_POS_275_95618a0_72	RP	POS	0.72	275.956					781767	443546	673748	282330	0.290502	0.595234	0.320394	0.662981
HILIC_POS_328_10251a5_027	HILIC	POS	5.027	328.103					561639	417777	456357	297688	0.290212	0.752138	0.320502	0.663057
RP_NEG_329_91702a0_499	RP	NEG	0.499	329.917					114074	19746.1	107185	27152.7	0.290155	0.689355	0.320538	0.663057
RP_NEG_1086_72668a0_476	RP	NEG	0.476	1086.73					424435	92525.9	457739	133291	-0.290238	0.592684	0.32054	0.663057
RP_POS_1041_68713a10_546	RP	POS	10.546	1041.69					1.31737e+06	546992	1.16768e+06	483835	0.289876	0.616534	0.32059	0.663085
HILIC_POS_245_18593a0_682	HILIC	POS	0.682	245.186					1.28885e+06	490958	1.15181e+06	453932	0.2898	1.05203	0.320671	0.663178
RP_POS_202_10733a2_564	RP	POS	2.564	202.107					3.33918e+06	947254	3.64594e+06	1.1587e+06	-0.289849	0.607788	0.320763	0.663293
RP_POS_213_00996a15_392	RP	POS	15.392	213.01					696269	343661	605184	281912	0.289773	0.618338	0.320884	0.663458
RP_POS_589_14032a2_129	RP	POS	2.129	589.14					459684	779232	293407	202331	0.292014	0.59639	0.320916	0.663458
RP_POS_415_32031a10_68	RP	POS	10.68	415.32					1.23098e+06	243840	1.2965e+06	207031	-0.289649	0.672712	0.321032	0.663487
RP_POS_1047_49719a8_139	RP	POS	8.139	1047.5					158822	167533	201467	123359	-0.289855	1.08929	0.321006	0.663487
RP_POS_1002_69049a4_197	RP	POS	4.197	1002.69					442842	350547	358505	214451	0.290205	0.686793	0.32104	0.663487
RP_POS_283_01874a0_52	RP	POS	0.52	283.019					873658	440605	747143	433506	0.289445	0.592395	0.321241	0.663605
RP_POS_236_11293a4_771	RP	POS	4.771	236.113					2.04267e+07	8.29553e+06	1.84851e+07	4.53827e+06	0.290353	0.693391	0.321226	0.663605
RP_NEG_307_0737a0_518	RP	NEG	0.518	307.074					653615	146553	613720	128522	0.289431	1.01187	0.321353	0.663605
RP_POS_158_02713a1_453	RP	POS	1.453	158.027					2.61373e+07	1.44192e+07	2.2102e+07	1.34471e+07	0.289426	0.676847	0.321296	0.663605
RP_POS_781_52771a10_414	RP	POS	10.414	781.528					2.03277e+06	205813	1.97934e+06	160192	0.289687	0.656692	0.321145	0.663605
RP_NEG_568_26654a10_281	RP	NEG	10.281	568.267					2.03439e+06	330722	1.92494e+06	419930	0.289549	0.705298	0.32135	0.663605
RP_POS_393_29736a11_492	RP	POS	11.492	393.297					5.82065e+07	1.77673e+07	5.36941e+07	1.30158e+07	0.289719	0.814172	0.321251	0.663605
RP_POS_518_32159a10_411	RP	POS	10.411	518.322					1.65377e+07	2.52426e+06	1.57627e+07	2.82308e+06	0.289389	0.603756	0.321399	0.663625
RP_POS_263_23666a10_117	RP	POS	10.117	263.237					1.37207e+06	214378	1.31605e+06	170385	0.289285	1.0211	0.321776	0.663951
RP_POS_308_88864a15_472	RP	POS	15.472	308.889					8.49382e+06	1.55745e+06	7.99791e+06	1.85799e+06	0.289264	0.606004	0.321704	0.663951
RP_POS_248_1492a0_903	RP	POS	0.903	248.149					2.3492e+07	9.75631e+06	2.10974e+07	6.43912e+06	0.28968	0.668291	0.321648	0.663951
RP_POS_276_18042a2_408	RP	POS	2.408	276.18					545044	286739	472765	206077	0.289461	0.60427	0.321742	0.663951
RP_POS_129_07007a7_643	RP	POS	7.643	129.07					5.89471e+06	3.95491e+06	4.86972e+06	3.07384e+06	0.289376	0.795651	0.321674	0.663951
RP_POS_368_27914a7_956	RP	POS	7.956	368.279					215278	183828	169295	129028	0.289526	0.757305	0.321705	0.663951
RP_POS_221_1899a9_637	RP	POS	9.637	221.19					1.86986e+06	207840	1.92604e+06	179736	-0.289123	0.747441	0.321892	0.664068
RP_NEG_201_80211a0_583	RP	NEG	0.583	201.802					1.61742e+07	3.47953e+06	1.71166e+07	3.02335e+06	-0.289111	0.852339	0.321906	0.664068
RP_NEG_411_18573a7_952	RP	NEG	7.952	411.186					265280	222379	387822	553201	-0.290621	0.756658	0.321976	0.664132
RP_POS_943_46893a8_702	RP	POS	8.702	943.469					296213	263107	369837	246106	-0.289003	1.03048	0.32201	0.664132
HILIC_NEG_210_9455a5_778	HILIC	NEG	5.778	210.946					208666	37846.5	219979	40428.9	-0.288901	0.888882	0.322181	0.664335
RP_NEG_190_92876a15_315	RP	NEG	15.315	190.929					1.05383e+07	344226	1.06368e+07	337686	-0.288895	0.910688	0.322171	0.664335
RP_POS_161_0961a8_262	RP	POS	8.262	161.096					2.99654e+06	463679	2.8569e+06	502394	0.288849	0.591179	0.322281	0.664465
HILIC_NEG_200_85913a6_513	HILIC	NEG	6.513	200.859					1.29947e+06	493186	1.16529e+06	434078	0.288822	1.20082	0.322377	0.664586
RP_NEG_273_11322a0_504	RP	NEG	0.504	273.113					80485.5	23517.4	87986.3	28208.7	-0.288832	0.67944	0.322444	0.66465
RP_NEG_178_01811a0_804	RP	NEG	0.804	178.018					347902	145206	395148	180131	-0.288784	0.708523	0.322591	0.664878
RP_POS_393_20929a4_302	RP	POS	4.302	393.209					566270	716365	417065	103533	0.291463	0.602262	0.322648	0.664918
RP_NEG_748_53046a13_425	RP	NEG	13.425	748.53					164080	344277	286356	489556	-0.288928	0.707676	0.32271	0.664971
RP_POS_871_01672a7_676	RP	POS	7.676	871.017					119986	86061.1	151705	129220	-0.288928	0.658444	0.322888	0.665262
RP_POS_430_01147a0_511	RP	POS	0.511	430.011					400565	77552.7	379336	69415.5	0.288452	0.695502	0.322983	0.665308
RP_POS_548_53906a13_852	RP	POS	13.852	548.539					188981	231545	286261	415384	-0.289275	1.25563	0.322966	0.665308
HILIC_POS_262_13953a7_612	HILIC	POS	7.612	262.14					791216	164696	749175	123833	0.288538	0.708591	0.323175	0.665401
RP_NEG_195_74084a0_583	RP	NEG	0.583	195.741					564229	171518	614879	179717	-0.288339	0.881009	0.323124	0.665401
RP_POS_313_08505a3_447	RP	POS	3.447	313.085					1.47133e+06	1.24942e+06	1.18214e+06	661397	0.289282	0.631107	0.32316	0.665401
RP_POS_588_53247a13_857	RP	POS	13.857	588.532					436434	376838	595270	679209	-0.289182	1.11731	0.323142	0.665401
RP_POS_271_26297a11_77	RP	POS	11.77	271.263					194185	75646.8	172585	74223.6	0.288241	1.02763	0.32328	0.665542
RP_NEG_421_84222a0_435	RP	NEG	0.435	421.842					51102.5	24530.8	62500.1	50008.3	-0.289363	1.31048	0.323327	0.665551
RP_POS_453_17163a1_311	RP	POS	1.311	453.172					7.22883e+07	1.67095e+07	7.65053e+07	1.21718e+07	-0.288482	0.604756	0.323358	0.665551
RP_POS_266_84598a15_389	RP	POS	15.389	266.846					1.07507e+06	365782	961025	423495	0.288231	1.28787	0.323405	0.665573
RP_NEG_413_77542a15_612	RP	NEG	15.612	413.775					196957	19781	189970	27972	0.288438	0.589197	0.323521	0.665737
RP_POS_374_98819a1_095	RP	POS	1.095	374.988					5.06208e+06	1.03751e+06	5.37053e+06	1.10301e+06	-0.288082	0.680575	0.323568	0.665757
RP_POS_271_22662a9_13	RP	POS	9.13	271.227					829462	142572	792895	108927	0.288234	0.700914	0.323648	0.665847
RP_NEG_189_93163a15_408	RP	NEG	15.408	189.932					437870	273722	368680	200788	0.288249	0.645969	0.323733	0.665925
RP_NEG_658_39136a10_931	RP	NEG	10.931	658.391					73309.7	54945.3	87032	38889.9	-0.288296	0.645285	0.323759	0.665925
HILIC_NEG_178_97807a9_273	HILIC	NEG	9.273	178.978					277004	441973	177241	206520	0.289191	0.669219	0.32381	0.665953
RP_POS_197_15359a9_091	RP	POS	9.091	197.154					1.75202e+06	242911	1.67452e+06	293005	0.28799	0.61688	0.323883	0.666028
HILIC_NEG_356_12177a1_31	HILIC	NEG	1.31	356.122					2.29829e+06	1.67993e+06	1.85828e+06	1.3594e+06	0.287963	1.22451	0.323976	0.666145
RP_POS_286_10324a2_42	RP	POS	2.42	286.103					380446	288570	318612	87728.4	0.289906	0.649874	0.324054	0.666228
HILIC_NEG_152_97858a9_28	HILIC	NEG	9.28	152.979					19705.5	48673.8	9461.33	11050.3	0.290224	0.606578	0.32416	0.666297
RP_POS_304_21167a4_369	RP	POS	4.369	304.212					448957	279483	382287	169687	0.288377	0.611931	0.324153	0.666297
RP_POS_252_98207a0_72	RP	POS	0.72	252.982					1.86989e+06	1.04168e+06	1.61758e+06	669935	0.28812	0.598108	0.324376	0.666476
HILIC_POS_397_16522a5_094	HILIC	POS	5.094	397.165					2.80152e+06	2.33134e+06	2.21506e+06	1.69228e+06	0.287916	0.906118	0.324328	0.666476
RP_POS_474_35767a9_316	RP	POS	9.316	474.358					450359	238510	532455	325276	-0.28786	0.609747	0.324394	0.666476
HILIC_NEG_118_05107a5_78	HILIC	NEG	5.78	118.051	Threonine		1		4.59712e+06	1.18879e+06	4.97487e+06	1.42663e+06	-0.287697	0.806822	0.324371	0.666476
RP_POS_258_21606a0_531	RP	POS	0.531	258.216					190174	92930.9	215400	82267.9	-0.287462	0.591135	0.324678	0.666758
RP_POS_364_87866a15_313	RP	POS	15.313	364.879					1.21676e+06	183253	1.26586e+06	157389	-0.287497	0.739959	0.32466	0.666758
RP_POS_570_4364a13_463	RP	POS	13.463	570.436					1.31482e+06	652135	1.50798e+06	691194	-0.287489	0.653888	0.324573	0.666758
RP_POS_371_32825a12_425	RP	POS	12.425	371.328					3.37658e+06	711219	3.70181e+06	1.4267e+06	-0.28853	1.25671	0.324669	0.666758
HILIC_POS_243_18304a1_422	HILIC	POS	1.422	243.183					1.71252e+06	373706	1.81725e+06	355131	-0.287311	0.60758	0.324873	0.667082
RP_NEG_218_10349a2_565	RP	NEG	2.565	218.103	Panthothenic acid				1.52124e+07	4.3708e+06	1.65777e+07	5.10795e+06	-0.287239	0.613629	0.325105	0.667482
HILIC_POS_126_10279a4_547	HILIC	POS	4.547	126.103					1.58447e+06	1.03195e+06	2.05045e+06	2.04137e+06	-0.288109	0.590395	0.325324	0.667707
RP_POS_414_29996a9_254	RP	POS	9.254	414.3					869087	586845	726984	379628	0.287554	0.650425	0.325315	0.667707
HILIC_POS_620_39209a0_445	HILIC	POS	0.445	620.392					274493	108228	306962	117789	-0.287097	0.752348	0.32526	0.667707
HILIC_NEG_142_92902a4_839	HILIC	NEG	4.839	142.929					2.18752e+06	863450	1.96453e+06	678798	0.287157	0.651414	0.325409	0.667805
RP_POS_464_24438a8_396	RP	POS	8.396	464.244					389976	139892	439205	197946	-0.287257	0.590773	0.325526	0.667971
RP_POS_291_9747a0_5	RP	POS	0.5	291.975					210299	70045.5	233138	88080.8	-0.287046	0.974958	0.325573	0.66799
RP_POS_650_34497a10_53	RP	POS	10.53	650.345					237740	129862	283205	182418	-0.287179	0.873048	0.325637	0.66799
RP_POS_494_1413a6_655	RP	POS	6.655	494.141					246820	140078	210440	111907	0.286997	0.590805	0.325646	0.66799
HILIC_POS_138_09143a6_423	HILIC	POS	6.423	138.091					5.16818e+06	2.07873e+06	5.78354e+06	2.2111e+06	-0.286795	0.804785	0.325757	0.668002
RP_POS_210_05853a15_589	RP	POS	15.589	210.059					1.95915e+06	511578	1.82176e+06	444004	0.286866	0.586852	0.325719	0.668002
RP_POS_421_97427a4_292	RP	POS	4.292	421.974					319651	116131	352997	116452	-0.286781	0.648512	0.325762	0.668002
RP_NEG_349_07227a0_577	RP	NEG	0.577	349.072					131287	37159.4	142669	42083.7	-0.286748	0.735263	0.325898	0.668193
RP_POS_355_03955a15_384	RP	POS	15.384	355.04					1.09718e+06	452962	1.23422e+06	501804	-0.286714	0.654361	0.325929	0.668193
HILIC_POS_615_15405a7_817	HILIC	POS	7.817	615.154					320183	119781	293894	47898.6	0.288216	0.637078	0.326038	0.668341
HILIC_NEG_302_1011a6_237	HILIC	NEG	6.237	302.101					2.34276e+07	8.35176e+06	2.57451e+07	7.82061e+06	-0.286493	0.585028	0.326275	0.668752
HILIC_NEG_194_90585a6_388	HILIC	NEG	6.388	194.906					860191	218120	799580	205029	0.286391	0.763915	0.326446	0.668876
RP_NEG_241_11989a3_801	RP	NEG	3.801	241.12					228092	200537	180156	124893	0.286985	0.586018	0.326419	0.668876
RP_NEG_702_07935a0_524	RP	NEG	0.524	702.079					80939.5	37549.1	70708.5	33798.3	0.286446	0.672032	0.326389	0.668876
RP_POS_123_0443a1_179	RP	POS	1.179	123.044					2.59028e+06	500179	2.45424e+06	448677	0.286368	0.708952	0.326526	0.668889
RP_NEG_215_12918a7_398	RP	NEG	7.398	215.129	Undecanedioic acid				1.34698e+06	585227	1.22537e+06	107885	0.289005	0.63358	0.326508	0.668889
RP_POS_171_01662a0_505	RP	POS	0.505	171.017					650186	77768.2	674406	90899.3	-0.286381	0.623061	0.326567	0.668897
RP_POS_263_23672a10_627	RP	POS	10.627	263.237					1.65344e+06	265941	1.55564e+06	402538	0.286718	0.657871	0.326664	0.669019
HILIC_POS_534_2959a1_299	HILIC	POS	1.299	534.296					663288	297241	585063	246939	0.286326	1.14582	0.326711	0.669042
RP_POS_223_20551a8_828	RP	POS	8.828	223.206					1.46975e+06	412940	1.35879e+06	361219	0.28607	0.626025	0.327066	0.669693
RP_NEG_246_02017a15_497	RP	NEG	15.497	246.02					196597	15401.1	192548	12794	0.286084	0.809894	0.327125	0.669738
HILIC_NEG_315_04169a6_127	HILIC	NEG	6.127	315.042					2.75068e+06	456697	2.6317e+06	370832	0.286063	0.641415	0.327205	0.669793
RP_POS_231_06264a6_943	RP	POS	6.943	231.063					178811	69068.6	159974	62548.5	0.285953	0.712828	0.327226	0.669793
RP_POS_203_10663a8_262	RP	POS	8.262	203.107					1.8076e+06	282557	1.72366e+06	304736	0.28571	0.608692	0.327619	0.669888
RP_POS_205_06021a5_687	RP	POS	5.687	205.06					351416	26849.6	344078	24472.6	0.285706	0.754456	0.327642	0.669888
RP_POS_297_27872a11_868	RP	POS	11.868	297.279					1.26682e+06	467797	1.15192e+06	321738	0.286259	0.629687	0.327312	0.669888
RP_POS_292_07489a3_756	RP	POS	3.756	292.075					1.562e+07	7.64235e+07	20328.8	12868.1	0.288672	0.5927	0.327721	0.669888
RP_NEG_335_73584a15_614	RP	NEG	15.614	335.736					144722	15856.3	139328	21441.2	0.286096	0.658376	0.327374	0.669888
RP_POS_361_20355a11_116	RP	POS	11.116	361.204					1.70709e+06	144592	1.66754e+06	132103	0.285639	0.75894	0.327754	0.669888
RP_POS_414_75647a11_453	RP	POS	11.453	414.756					566297	276269	664595	399865	-0.28608	0.760255	0.327603	0.669888
RP_POS_420_17981a5_138	RP	POS	5.138	420.18					1.44719e+06	1.25623e+06	1.13705e+06	879460	0.28608	0.750084	0.327562	0.669888
RP_NEG_626_97626a0_72	RP	NEG	0.72	626.976					331098	147166	379046	186176	-0.285795	0.73976	0.327719	0.669888
RP_POS_677_6059a13_179	RP	POS	13.179	677.606					943733	584307	1.11339e+06	603979	-0.285576	0.862104	0.327826	0.669888
RP_POS_832_58441a13_014	RP	POS	13.014	832.584					1.9514e+06	3.30349e+06	2.98402e+06	3.89929e+06	-0.285816	0.645255	0.327549	0.669888
RP_POS_1090_72046a0_48	RP	POS	0.48	1090.72					513435	99866.9	546661	130663	-0.285785	0.755674	0.327818	0.669888
RP_POS_345_31262a12_561	RP	POS	12.561	345.313					1.27967e+06	407457	1.17066e+06	353987	0.285666	0.729292	0.327766	0.669888
RP_POS_500_27484a10_167	RP	POS	10.167	500.275					302399	86229.4	327546	89859.2	-0.285622	0.627883	0.327751	0.669888
RP_POS_1027_42505a8_699	RP	POS	8.699	1027.43					194154	155135	240730	170588	-0.285727	1.15857	0.327608	0.669888
RP_POS_291_06995a1_721	RP	POS	1.721	291.07					1.98927e+06	350725	1.86313e+06	516059	0.285957	0.588263	0.327866	0.669895
HILIC_NEG_245_04317a6_216	HILIC	NEG	6.216	245.043					1.21686e+07	2.26544e+06	1.14282e+07	2.88383e+06	0.285604	0.613808	0.32806	0.669991
HILIC_NEG_178_97784a9_329	HILIC	NEG	9.329	178.978					207648	228883	294079	360993	-0.286023	0.598543	0.327993	0.669991
HILIC_POS_243_18298a2_054	HILIC	POS	2.054	243.183					341988	906780	152138	218657	0.287857	0.603088	0.328022	0.669991
RP_POS_938_77203a0_478	RP	POS	0.478	938.772					1.43659e+06	281237	1.52961e+06	364879	-0.285644	0.67897	0.328037	0.669991
RP_POS_133_03468a10_736	RP	POS	10.736	133.035					2.65289e+06	857769	3.02127e+06	1.60551e+06	-0.286252	0.592721	0.328256	0.670275
RP_POS_294_22092a14_885	RP	POS	14.885	294.221					206405	135813	301864	449736	-0.287386	0.689211	0.32831	0.670275
RP_POS_778_87915a7_688	RP	POS	7.688	778.879					216404	170101	268148	192011	-0.285339	0.602371	0.328302	0.670275
RP_POS_268_90411a15_511	RP	POS	15.511	268.904					2.08532e+06	590536	1.91282e+06	619089	0.285214	0.597261	0.328452	0.670413
RP_POS_479_953a0_504	RP	POS	0.504	479.953					187342	36598	177576	31708.6	0.285286	0.585451	0.328421	0.670413
HILIC_POS_204_12323a2_116	HILIC	POS	2.116	204.123					1.86564e+07	9.09734e+07	123435	145145	0.288114	0.58873	0.328657	0.670484
RP_NEG_413_20135a9_74	RP	NEG	9.74	413.201					703186	255202	811504	471080	-0.285976	0.584229	0.328671	0.670484
HILIC_POS_547_26733a5_574	HILIC	POS	5.574	547.267					963935	163476	1.01078e+06	165263	-0.2851	0.609669	0.328636	0.670484
RP_NEG_413_20099a9_708	RP	NEG	9.708	413.201					703186	255202	811504	471080	-0.285976	0.584229	0.328671	0.670484
RP_POS_858_70929a0_488	RP	POS	0.488	858.709					248032	78817.3	225091	82089.6	0.285164	0.594679	0.328534	0.670484
RP_POS_633_50305a14_098	RP	POS	14.098	633.503					379320	343941	482556	379654	-0.285072	0.582293	0.328733	0.670535
RP_NEG_241_09206a0_498	RP	NEG	0.498	241.092					226166	38420	216018	32573.6	0.285011	0.58891	0.328925	0.670777
RP_POS_401_01538a0_51	RP	POS	0.51	401.015					253407	73116.3	276762	89914.5	-0.285072	1.14728	0.328897	0.670777
HILIC_POS_205_06844a4_089	HILIC	POS	4.089	205.068					3.20555e+07	6.22845e+06	2.99483e+07	8.39523e+06	0.285154	0.658996	0.328974	0.670801
RP_POS_186_88744a15_594	RP	POS	15.594	186.887					661464	49600.1	677340	61325.5	-0.284742	0.793303	0.329474	0.670843
HILIC_NEG_244_849a5_375	HILIC	NEG	5.375	244.849					1.70873e+06	817838	1.92997e+06	734270	-0.284756	0.623938	0.329285	0.670843
RP_POS_251_1024a4_843	RP	POS	4.843	251.102					161298	256318	103645	125230	0.285867	0.600794	0.329264	0.670843
RP_NEG_305_01837a0_581	RP	NEG	0.581	305.018					499934	339605	400461	359277	0.284636	0.969347	0.329448	0.670843
RP_POS_162_07617a0_573	RP	POS	0.573	162.076					5.95063e+06	1.39512e+06	6.31956e+06	1.18769e+06	-0.284845	0.606958	0.329204	0.670843
HILIC_POS_186_10281a0_763	HILIC	POS	0.763	186.103					1.6667e+06	8.02882e+06	32823.7	19230.1	0.287812	0.590869	0.329165	0.670843
RP_POS_308_93552a15_437	RP	POS	15.437	308.936					4.01662e+06	1.53712e+06	3.62107e+06	1.22173e+06	0.284971	0.597558	0.329118	0.670843
RP_NEG_413_20114a9_326	RP	NEG	9.326	413.201					819350	395269	970608	636926	-0.285434	0.589902	0.329076	0.670843
RP_POS_636_38684a9_493	RP	POS	9.493	636.387					338428	197906	391327	172952	-0.284717	0.671218	0.329385	0.670843
RP_POS_424_27176a10_401	RP	POS	10.401	424.272					1.57449e+06	425444	1.47071e+06	290278	0.285058	0.794329	0.329391	0.670843
RP_POS_177_03946a0_581	RP	POS	0.581	177.039	Ascorbic acid	95.0133 (100), 141.0184 (40), 57.0338 (5)	2		1.00388e+07	6.13785e+06	8.55289e+06	4.08619e+06	0.285064	0.595008	0.329462	0.670843
RP_NEG_667_09564a0_59	RP	NEG	0.59	667.096					69386.6	94075.3	95769.9	91266.4	-0.28475	0.5815	0.329241	0.670843
RP_POS_706_49426a13_396	RP	POS	13.396	706.494					332443	364991	440256	392125	-0.284701	0.583718	0.329347	0.670843
RP_POS_166_87892a15_592	RP	POS	15.592	166.879					3.47803e+06	119929	3.51378e+06	131157	-0.284569	0.716627	0.329588	0.670854
HILIC_POS_416_26431a0_849	HILIC	POS	0.849	416.264					668588	219406	609261	197009	0.284616	0.847534	0.329525	0.670854
RP_NEG_447_95969a0_549	RP	NEG	0.549	447.96					101759	144758	70783	49450.1	0.286423	0.608219	0.329591	0.670854
RP_POS_155_37447a8_922	RP	POS	8.922	155.374					211768	97827.6	182926	104918	0.28443	0.584553	0.32981	0.670967
RP_POS_172_99246a0_751	RP	POS	0.751	172.992					5.71111e+06	1.84662e+06	6.30134e+06	2.28096e+06	-0.28451	0.654571	0.32987	0.670967
HILIC_NEG_180_97357a6_008	HILIC	NEG	6.008	180.974					40197.5	123623	13938.5	39214.6	0.286385	0.628823	0.329871	0.670967
RP_POS_511_12421a15_281	RP	POS	15.281	511.124					1.40183e+06	460966	1.26534e+06	498199	0.28447	0.96638	0.329748	0.670967
HILIC_POS_350_08438a5_391	HILIC	POS	5.391	350.084					262364	209699	212386	132630	0.284937	0.741143	0.329857	0.670967
RP_POS_403_77753a11_115	RP	POS	11.115	403.778					1.33716e+06	476049	1.19047e+06	552786	0.284469	0.602672	0.329832	0.670967
RP_POS_430_9137a0_476	RP	POS	0.476	430.914					7.17845e+06	1.5878e+06	7.71586e+06	2.14797e+06	-0.284617	0.680993	0.329905	0.670967
RP_POS_1199_27881a8_145	RP	POS	8.145	1199.28					219472	152970	264003	160307	-0.284309	0.833422	0.330004	0.671018
RP_POS_421_32852a15_426	RP	POS	15.426	421.329					1.93818e+06	715538	2.15641e+06	816571	-0.284356	0.582276	0.330002	0.671018
HILIC_POS_60_08175a1_456	HILIC	POS	1.456	60.0817					5.00538e+06	1.17015e+06	4.64273e+06	1.37383e+06	0.284291	0.5813	0.330154	0.671228
RP_NEG_223_98021a0_512	RP	NEG	0.512	223.98					190639	36572.8	180452	35126.7	0.284205	0.804808	0.330181	0.671228
RP_POS_798_80615a7_692	RP	POS	7.692	798.806					116923	107080	149777	123613	-0.284195	0.963546	0.330294	0.671382
HILIC_NEG_352_99728a7_337	HILIC	NEG	7.337	352.997					305197	29716.8	296909	28634.6	0.284115	0.679164	0.330334	0.671388
HILIC_POS_170_03271a5_575	HILIC	POS	5.575	170.033					6.51932e+06	545110	6.7058e+06	751379	-0.284198	0.593679	0.330676	0.671828
RP_POS_247_12872a2_085	RP	POS	2.085	247.129					1.03128e+06	265871	1.10154e+06	227618	-0.283986	0.62509	0.330671	0.671828
RP_NEG_499_55228a15_589	RP	NEG	15.589	499.552					207962	22016.1	214240	22224.4	-0.2839	0.762738	0.330698	0.671828
RP_POS_362_92621a0_477	RP	POS	0.477	362.926					6.31869e+06	1.22046e+06	6.7324e+06	1.65903e+06	-0.284174	0.669037	0.330679	0.671828
RP_POS_474_26569a10_15	RP	POS	10.15	474.266					642250	75074.2	623538	55168.5	0.284141	0.970309	0.330739	0.671835
RP_POS_1078_68823a10_552	RP	POS	10.552	1078.69					174981	118887	147474	67509.3	0.28462	0.582465	0.330803	0.67189
RP_POS_726_82385a0_476	RP	POS	0.476	726.824					273782	107695	312916	162291	-0.284238	0.601368	0.330889	0.671989
HILIC_NEG_145_08719a0_621	HILIC	NEG	0.621	145.087					469540	202016	529630	221260	-0.28374	0.880699	0.331015	0.672103
RP_POS_231_11604a15_56	RP	POS	15.56	231.116					1.23346e+06	284875	1.15713e+06	252589	0.283648	1.09121	0.331205	0.672103
RP_POS_331_16849a0_723	RP	POS	0.723	331.168					4.50222e+06	559622	4.31848e+06	725054	0.283807	0.643477	0.331185	0.672103
HILIC_POS_390_24838a0_546	HILIC	POS	0.546	390.248					995705	614729	851349	371797	0.284259	0.769341	0.331182	0.672103
HILIC_POS_498_90128a4_033	HILIC	POS	4.033	498.901					4.67324e+06	1.65791e+06	5.1731e+06	1.86178e+06	-0.283667	0.754032	0.331166	0.672103
RP_POS_547_36078a15_39	RP	POS	15.39	547.361					1.14965e+06	565823	988808	568666	0.283663	0.613098	0.331105	0.672103
RP_POS_390_18481a10_89	RP	POS	10.89	390.185					805821	342533	712744	313450	0.283608	0.624159	0.331241	0.672103
RP_POS_1132_70874a6_819	RP	POS	6.819	1132.71					1.04829e+06	897768	1.27733e+06	705627	-0.283768	1.19186	0.33121	0.672103
RP_NEG_307_85617a15_536	RP	NEG	15.536	307.856					3.66731e+06	73756.6	3.64714e+06	68435.1	0.283542	0.579659	0.331342	0.672157
RP_POS_371_17242a15_329	RP	POS	15.329	371.172					574145	265399	503880	229039	0.283568	0.623314	0.331378	0.672157
HILIC_POS_446_2746a1_058	HILIC	POS	1.058	446.275					403760	148891	447393	158818	-0.283556	0.650391	0.331311	0.672157
HILIC_NEG_111_02003a0_795	HILIC	NEG	0.795	111.02					6.61785e+06	3.91941e+06	5.76923e+06	1.54711e+06	0.284896	0.686594	0.331716	0.672166
HILIC_NEG_211_85013a0_465	HILIC	NEG	0.465	211.85					178142	127501	139286	146154	0.28343	0.58821	0.331601	0.672166
HILIC_POS_330_22748a6_31	HILIC	POS	6.31	330.227					478046	168230	522710	146577	-0.283198	0.578641	0.332002	0.672166
RP_POS_335_2554a10_867	RP	POS	10.867	335.255					3.23995e+06	536691	3.08762e+06	539616	0.283171	0.587522	0.331953	0.672166
RP_POS_335_2919a11_095	RP	POS	11.095	335.292					1.42368e+06	120471	1.38873e+06	126406	0.283227	0.578529	0.331869	0.672166
HILIC_POS_74_09719a3_935	HILIC	POS	3.935	74.0972					9.1215e+06	4.17523e+06	7.99639e+06	3.76412e+06	0.283165	0.665494	0.332018	0.672166
HILIC_NEG_98_9391a3_839	HILIC	NEG	3.839	98.9391					1.02579e+06	456159	895963	460725	0.283295	0.629335	0.33174	0.672166
RP_POS_173_02885a15_916	RP	POS	15.916	173.029					4.61117e+07	3.13696e+07	3.8587e+07	2.05303e+07	0.283949	0.638426	0.331431	0.672166
HILIC_NEG_187_92882a8_074	HILIC	NEG	8.074	187.929					6552.59	7777.62	4793.85	4020.32	0.28418	0.608504	0.331925	0.672166
RP_POS_238_97005a0_655	RP	POS	0.655	238.97					1.24411e+06	189428	1.29324e+06	155683	-0.283489	0.713323	0.331597	0.672166
RP_POS_276_11908a0_572	RP	POS	0.572	276.119					4.48446e+06	1.3266e+06	4.89196e+06	1.54433e+06	-0.283184	0.634342	0.332047	0.672166
RP_NEG_305_86096a15_535	RP	NEG	15.535	305.861					421873	41349.7	430678	14133.5	-0.285042	0.594998	0.331936	0.672166
HILIC_NEG_364_05518a5_584	HILIC	NEG	5.584	364.055					130471	25727.6	138111	28167.9	-0.283331	0.599435	0.33172	0.672166
RP_POS_367_87424a2_6	RP	POS	2.6	367.874					308915	175379	245002	266295	0.283577	0.607472	0.332049	0.672166
RP_POS_404_22153a3_418	RP	POS	3.418	404.222					195252	158832	247757	208566	-0.283353	0.605889	0.331999	0.672166
RP_POS_337_16705a10_927	RP	POS	10.927	337.167					1.37602e+07	3.32702e+06	1.46181e+07	2.69619e+06	-0.283427	0.647739	0.331731	0.672166
HILIC_POS_469_20261a7_622	HILIC	POS	7.622	469.203					164819	46418	153412	32854.6	0.283769	0.60051	0.331487	0.672166
RP_NEG_596_38776a15_583	RP	NEG	15.583	596.388					166907	20525.8	161230	19567.4	0.283229	0.602267	0.331865	0.672166
RP_POS_274_63458a10_265	RP	POS	10.265	274.635					322557	94288.1	299967	61807.2	0.283471	0.581895	0.332248	0.672374
RP_NEG_527_51318a15_607	RP	NEG	15.607	527.513					124086	28458.7	131454	23367.6	-0.283112	0.619523	0.332248	0.672374
RP_POS_735_62921a15_171	RP	POS	15.171	735.629					8.69246e+06	6.87788e+06	1.12734e+07	1.08878e+07	-0.283538	0.939683	0.332263	0.672374
RP_NEG_327_25424a10_352	RP	NEG	10.352	327.254					343560	62580.4	327428	50855.8	0.283045	0.815114	0.332385	0.672546
RP_NEG_268_97833a0_845	RP	NEG	0.845	268.978					5.53251e+06	1.52748e+06	6.00664e+06	1.8142e+06	-0.282854	0.651833	0.332649	0.672856
RP_POS_478_0968a2_144	RP	POS	2.144	478.097					162982	288716	103440	61894.1	0.285247	0.587497	0.33264	0.672856
RP_NEG_686_74188a0_489	RP	NEG	0.489	686.742					123591	52424.3	108676	53101.6	0.282809	0.578631	0.33258	0.672856
RP_POS_168_98022a15_493	RP	POS	15.493	168.98					1.01697e+07	2.36095e+06	1.06708e+07	792624	-0.284628	0.581578	0.332694	0.672872
HILIC_NEG_333_65295a1_351	HILIC	NEG	1.351	333.653					266433	601855	137968	214299	0.284461	0.607313	0.332801	0.672945
RP_POS_475_17368a9_455	RP	POS	9.455	475.174					631690	802530	443308	490964	0.28329	0.840177	0.332804	0.672945
HILIC_POS_192_13832a0_754	HILIC	POS	0.754	192.138					4.48435e+06	1.65863e+06	4.02668e+06	1.58027e+06	0.282653	0.662722	0.332859	0.672966
RP_POS_318_04828a15_329	RP	POS	15.329	318.048					795881	382582	701299	278173	0.2829	0.731874	0.332906	0.672966
RP_POS_549_31378a10_666	RP	POS	10.666	549.314					219835	119557	190113	88392.5	0.282818	0.630504	0.333	0.672966
RP_NEG_379_10153a0_557	RP	NEG	0.557	379.102					374218	91157.8	342024	132670	0.28297	0.627736	0.332955	0.672966
RP_POS_755_08228a13_321	RP	POS	13.321	755.082					232569	170978	323541	419519	-0.284088	1.39145	0.332983	0.672966
HILIC_POS_357_12268a7_101	HILIC	POS	7.101	357.123					831117	1.05621e+06	616376	134408	0.2853	0.643116	0.333086	0.673064
RP_POS_176_93608a0_483	RP	POS	0.483	176.936					666387	44262.9	680598	55706.5	-0.282585	0.690113	0.333225	0.673111
RP_NEG_213_08548a0_465	RP	NEG	0.465	213.085					507015	95893.8	481323	85818	0.282469	0.585888	0.333227	0.673111
HILIC_NEG_263_88937a3_09	HILIC	NEG	3.09	263.889					146972	72436.6	167351	71922.9	-0.282464	0.715534	0.333175	0.673111
RP_NEG_408_78888a15_522	RP	NEG	15.522	408.789					2.26203e+06	60273.4	2.27983e+06	65721.7	-0.282438	0.685096	0.333257	0.673111
RP_POS_629_47864a11_556	RP	POS	11.556	629.479					651366	125166	618509	106864	0.282462	0.760041	0.333303	0.673129
RP_POS_548_50342a11_558	RP	POS	11.558	548.503					1.56581e+06	676770	1.38979e+06	565234	0.282449	0.728085	0.333362	0.673174
HILIC_POS_74_09729a1_056	HILIC	POS	1.056	74.0973					1.46391e+07	1.85237e+07	1.08654e+07	2.85265e+06	0.284835	0.583907	0.333735	0.673219
HILIC_NEG_132_868a7_405	HILIC	NEG	7.405	132.868					41307.3	115786	17840.7	12738.3	0.284982	0.802643	0.333704	0.673219
RP_NEG_217_95256a13_836	RP	NEG	13.836	217.953					1.09491e+06	892159	1.41038e+06	1.3034e+06	-0.282584	1.22504	0.333633	0.673219
RP_POS_224_20888a9_874	RP	POS	9.874	224.209					3.07863e+06	98456.5	3.04971e+06	106453	0.28216	0.838946	0.333731	0.673219
HILIC_NEG_232_05775a0_458	HILIC	NEG	0.458	232.058					731097	299926	663542	154934	0.283125	0.599448	0.333737	0.673219
HILIC_POS_246_07939a6_163	HILIC	POS	6.163	246.079					1.27513e+06	239854	1.19955e+06	293144	0.282319	1.09625	0.333625	0.673219
RP_POS_834_58331a10_978	RP	POS	10.978	834.583					907044	300433	999261	351334	-0.282253	0.962281	0.333662	0.673219
RP_POS_425_2659a10_516	RP	POS	10.516	425.266					1.21165e+06	620419	1.04009e+06	596106	0.282133	0.579521	0.333756	0.673219
RP_POS_431_75592a13_352	RP	POS	13.352	431.756					488603	401686	623291	541957	-0.28249	0.736034	0.33356	0.673219
RP_POS_545_40222a10_889	RP	POS	10.889	545.402					2.14823e+07	2.32617e+06	2.08508e+07	2.14817e+06	0.282201	0.658839	0.333662	0.673219
RP_NEG_194_0448a6_661	RP	NEG	6.661	194.045					294134	154805	253669	131159	0.282181	0.790163	0.333802	0.673238
RP_NEG_700_53015a14_003	RP	NEG	14.003	700.53					395364	806357	632050	871387	-0.282075	0.647798	0.333878	0.673318
RP_POS_207_17459a9_837	RP	POS	9.837	207.175					1.42793e+06	230311	1.50259e+06	295150	-0.282148	0.774454	0.334021	0.67353
RP_POS_757_88379a7_697	RP	POS	7.697	757.884					169325	116631	237114	317378	-0.283633	0.621873	0.334115	0.673646
RP_NEG_660_26202a10_329	RP	NEG	10.329	660.262					397913	65304	381152	52998.7	0.281981	0.751267	0.334226	0.673794
RP_POS_346_00925a0_817	RP	POS	0.817	346.009					1.159e+06	721045	1.00245e+06	302387	0.283275	0.709818	0.334274	0.673807
RP_NEG_135_0313a0_986	RP	NEG	0.986	135.031	Hypoxanthine				1.63644e+07	5.62558e+06	1.49465e+07	4.35498e+06	0.281994	0.636864	0.334306	0.673807
RP_POS_275_6329a10_551	RP	POS	10.551	275.633					3.45315e+06	363197	3.34953e+06	372632	0.281759	0.606258	0.334398	0.673916
RP_POS_326_15292a10_554	RP	POS	10.554	326.153					290238	181707	344112	200452	-0.28175	0.663562	0.334459	0.673964
RP_POS_321_01111a4_769	RP	POS	4.769	321.011					615578	272665	552054	164410	0.28229	0.715311	0.334582	0.674138
RP_POS_236_07156a8_179	RP	POS	8.179	236.072					6.04228e+07	2.19201e+07	5.49261e+07	1.67779e+07	0.281748	1.00428	0.33476	0.674147
HILIC_POS_318_19095a6_804	HILIC	POS	6.804	318.191					1.29747e+06	684988	1.12353e+06	542571	0.281652	0.892914	0.334846	0.674147
HILIC_POS_371_24017a9_719	HILIC	POS	9.719	371.24					2.22339e+06	475345	2.33631e+06	308032	-0.282071	0.802261	0.334702	0.674147
RP_NEG_384_72977a15_482	RP	NEG	15.482	384.73					293740	32154.6	304190	41476.3	-0.281719	0.593481	0.334779	0.674147
RP_NEG_594_37903a10_748	RP	NEG	10.748	594.379					402942	205964	470447	269192	-0.281799	0.760204	0.334673	0.674147
RP_POS_952_1731a7_379	RP	POS	7.379	952.173					250577	136356	296168	183914	-0.281758	0.589287	0.334825	0.674147
RP_POS_438_09064a2_137	RP	POS	2.137	438.091					370516	626970	240672	160160	0.28387	0.581006	0.334671	0.674147
HILIC_NEG_173_92636a7_254	HILIC	NEG	7.254	173.926					398834	151899	460217	267645	-0.282215	0.577557	0.334939	0.674198
RP_NEG_892_79614a0_473	RP	NEG	0.473	892.796					1.6124e+06	303998	1.72642e+06	484619	-0.281996	0.615706	0.334946	0.674198
RP_POS_549_39978a4_423	RP	POS	4.423	549.4					413567	209434	472636	210599	-0.281412	0.600854	0.334998	0.674227
RP_POS_1020_63501a10_554	RP	POS	10.554	1020.64					188744	194640	142994	121782	0.281937	0.584549	0.335056	0.674271
RP_NEG_236_10574a8_266	RP	NEG	8.266	236.106					2.39017e+06	339432	2.47502e+06	258404	-0.28142	0.696669	0.335341	0.674565
RP_POS_354_03458a15_402	RP	POS	15.402	354.035					1.54714e+07	4.64122e+06	1.4193e+07	4.45239e+06	0.281273	0.655839	0.335247	0.674565
RP_POS_395_81583a15_529	RP	POS	15.529	395.816					805968	78445.4	768834	168664	0.282451	0.577717	0.335304	0.674565
RP_NEG_552_85883a0_484	RP	NEG	0.484	552.859					1.10656e+07	485559	1.09189e+07	555802	0.281228	0.694219	0.335407	0.674565
RP_POS_556_27545a10_887	RP	POS	10.887	556.275					253460	93116.8	229805	74083.5	0.281295	0.603428	0.335456	0.674565
RP_POS_784_77863a0_483	RP	POS	0.483	784.779					778517	111879	817112	158491	-0.281497	0.621121	0.335418	0.674565
RP_POS_560_5011a13_008	RP	POS	13.008	560.501					3.90288e+06	8.96452e+06	6.19538e+06	7.25568e+06	-0.28127	0.958092	0.335462	0.674565
RP_NEG_592_17908a0_538	RP	NEG	0.538	592.179					213890	126546	247035	108686	-0.281156	0.683979	0.335556	0.674679
HILIC_NEG_225_89748a10_692	HILIC	NEG	10.692	225.897					236171	256472	175039	169268	0.281486	0.607139	0.335651	0.674795
RP_POS_287_23434a11_092	RP	POS	11.092	287.234					3.13632e+06	220777	3.05775e+06	327751	0.281327	0.57454	0.335859	0.674826
RP_NEG_322_87955a4_815	RP	NEG	4.815	322.88					48631.5	42045.8	38407.4	29626.7	0.281268	0.600819	0.33582	0.674826
RP_NEG_335_97952a0_56	RP	NEG	0.56	335.98					934444	303697	1.01366e+06	258581	-0.281023	0.645597	0.335801	0.674826
RP_POS_376_32074a8_926	RP	POS	8.926	376.321					542251	188805	486868	205322	0.280955	0.594205	0.335826	0.674826
RP_NEG_439_20795a10_894	RP	NEG	10.894	439.208					1.05556e+06	241714	987196	245154	0.281002	0.573717	0.335709	0.674826
RP_POS_646_92242a0_48	RP	POS	0.48	646.922					345646	68505.7	326351	68967.1	0.280877	0.577877	0.335927	0.674826
RP_NEG_674_79321a15_379	RP	NEG	15.379	674.793					355901	128302	323730	98839.5	0.281076	0.589412	0.33591	0.674826
HILIC_NEG_125_87334a3_135	HILIC	NEG	3.135	125.873					741131	139976	701100	145222	0.280841	0.955106	0.335996	0.67489
HILIC_NEG_132_92351a6_614	HILIC	NEG	6.614	132.924					5.76706e+06	1.35942e+06	5.3418e+06	1.65569e+06	0.280897	0.793909	0.336084	0.674992
HILIC_NEG_236_81738a0_602	HILIC	NEG	0.602	236.817					1.26441e+06	384447	1.15855e+06	370261	0.280662	0.579254	0.336307	0.675051
RP_POS_163_1118a9_927	RP	POS	9.927	163.112					592121	55647.2	578217	42556.7	0.280841	0.581975	0.336336	0.675051
RP_NEG_181_07185a0_539	RP	NEG	0.539	181.072					3.30411e+06	743348	3.06884e+06	923407	0.280845	0.663381	0.336212	0.675051
RP_POS_810_78564a0_478	RP	POS	0.478	810.786					497646	119006	537889	164052	-0.280971	0.612588	0.336251	0.675051
RP_POS_881_16437a6_81	RP	POS	6.81	881.164					342643	208550	396465	173452	-0.280768	0.577082	0.336283	0.675051
RP_NEG_369_9809a1_297	RP	NEG	1.297	369.981					486478	119765	518838	110721	-0.280746	0.575222	0.336185	0.675051
RP_NEG_306_86893a15_526	RP	NEG	15.526	306.869					563496	56679.9	545965	67859.7	0.280574	0.587613	0.336614	0.675086
RP_POS_419_31525a4_266	RP	POS	4.266	419.315					196442	301325	134867	63034	0.282992	0.590756	0.336521	0.675086
RP_POS_702_86322a0_473	RP	POS	0.473	702.863					1.41979e+06	439682	1.56962e+06	613747	-0.280804	0.657382	0.336575	0.675086
RP_POS_886_50757a13_782	RP	POS	13.782	886.508					245961	178935	308555	259680	-0.280863	1.00522	0.336592	0.675086
RP_NEG_592_83893a15_248	RP	NEG	15.248	592.839					784686	38868.9	797041	48675.2	-0.280657	1.2641	0.336556	0.675086
RP_NEG_619_01123a0_513	RP	NEG	0.513	619.011					122825	29873.1	114400	30223.2	0.280535	1.11557	0.336522	0.675086
RP_POS_857_27118a6_499	RP	POS	6.499	857.271					1.30216e+06	858592	1.55969e+06	974656	-0.280566	0.574602	0.336548	0.675086
RP_POS_225_0433a5_362	RP	POS	5.362	225.043					1.19188e+06	380480	1.08684e+06	368918	0.280459	0.775397	0.336657	0.675098
RP_NEG_176_81749a15_521	RP	NEG	15.521	176.817					7.66259e+06	104576	7.69409e+06	119712	-0.28045	0.679717	0.336759	0.67516
HILIC_POS_138_09151a0_474	HILIC	POS	0.474	138.092					3.86253e+07	2.44068e+06	3.79445e+07	2.41784e+06	0.280396	0.573867	0.336762	0.67516
RP_POS_384_3468a14_08	RP	POS	14.08	384.347					871425	635446	1.05103e+06	646867	-0.280295	0.749481	0.336941	0.675444
RP_NEG_482_78955a3_445	RP	NEG	3.445	482.79					27723.7	52270.7	16978.1	12777.9	0.282541	0.605338	0.33703	0.675547
RP_NEG_301_88718a0_583	RP	NEG	0.583	301.887					259134	187524	215197	117836	0.280725	0.598761	0.337141	0.675634
RP_POS_492_13953a2_569	RP	POS	2.569	492.14					249261	167950	305256	227273	-0.280393	0.610227	0.337203	0.675634
RP_NEG_554_71985a15_513	RP	NEG	15.513	554.72					2.1148e+06	73681.7	2.1345e+06	66822.8	-0.28016	0.583716	0.337222	0.675634
HILIC_POS_542_32172a1_289	HILIC	POS	1.289	542.322					796010	245910	715088	326125	0.280357	0.784038	0.337212	0.675634
HILIC_NEG_235_92619a5_452	HILIC	NEG	5.452	235.926					82628.3	44731.6	95320.5	45967.3	-0.280028	0.712778	0.337408	0.675658
HILIC_POS_307_09445a2_826	HILIC	POS	2.826	307.094					441348	95904.3	470178	109592	-0.280143	0.605703	0.337291	0.675658
RP_POS_340_01892a15_402	RP	POS	15.402	340.019					7.2737e+06	2.67726e+06	7.97803e+06	2.34409e+06	-0.280096	0.572076	0.337374	0.675658
RP_POS_392_08377a5_365	RP	POS	5.365	392.084					295149	114189	264323	105959	0.280035	0.809641	0.33742	0.675658
RP_POS_487_36041a10_659	RP	POS	10.659	487.36					4.9022e+07	3.88269e+06	5.0495e+07	6.33035e+06	-0.280678	0.573094	0.33731	0.675658
RP_POS_834_52521a11_553	RP	POS	11.553	834.525					577529	306757	673822	377622	-0.280084	0.650537	0.337518	0.67578
RP_POS_870_78552a0_48	RP	POS	0.48	870.786					2.95535e+06	481496	3.11648e+06	656012	-0.280199	0.689609	0.337559	0.675788
RP_POS_348_07001a4_186	RP	POS	4.186	348.07					1.6328e+06	757599	1.90653e+06	1.15586e+06	-0.280288	0.63059	0.337754	0.675828
HILIC_POS_152_10703a0_931	HILIC	POS	0.931	152.107					661503	174506	717423	222468	-0.279878	0.580307	0.337951	0.675828
RP_POS_240_93831a15_52	RP	POS	15.52	240.938					972234	285569	1.04541e+06	235190	-0.279895	0.951518	0.337821	0.675828
RP_NEG_257_17642a8_678	RP	NEG	8.678	257.176					101923	67535.7	123374	84849.2	-0.279916	0.594723	0.337853	0.675828
RP_POS_379_28168a10_95	RP	POS	10.95	379.282					4.39697e+06	1.02916e+06	3.84431e+06	2.58227e+06	0.281322	0.620133	0.337815	0.675828
RP_POS_398_18781a10_325	RP	POS	10.325	398.188					356545	64375.2	340210	51754.6	0.279861	0.661667	0.337927	0.675828
HILIC_POS_487_21335a8_366	HILIC	POS	8.366	487.213					661426	172974	621052	107709	0.28038	0.586031	0.337771	0.675828
RP_POS_591_38593a15_403	RP	POS	15.403	591.386					808201	373645	706094	356690	0.279726	0.574757	0.337942	0.675828
RP_POS_603_15356a0_574	RP	POS	0.574	603.154					177585	168630	140430	81190.9	0.280914	0.573605	0.337824	0.675828
RP_NEG_1061_68005a10_545	RP	NEG	10.545	1061.68					157717	48776.6	145201	40322.7	0.279864	0.691387	0.337867	0.675828
RP_POS_861_53424a13_15	RP	POS	13.15	861.534					27226	6726.61	32869.8	27509.1	-0.281979	0.950335	0.337994	0.67584
RP_POS_363_11069a9_457	RP	POS	9.457	363.111					623594	38093.8	613311	35447.7	0.279661	0.689758	0.338069	0.675915
RP_POS_310_31024a11_203	RP	POS	11.203	310.31					4.01195e+06	468742	4.268e+06	1.20059e+06	-0.281104	0.580122	0.338261	0.67615
RP_POS_712_41595a10_629	RP	POS	10.629	712.416					960806	500538	1.10806e+06	552297	-0.279577	0.791628	0.338238	0.67615
RP_POS_191_17943a8_828	RP	POS	8.828	191.179					1.47748e+06	451479	1.35841e+06	399496	0.279533	0.592781	0.338341	0.676235
HILIC_NEG_180_97369a6_729	HILIC	NEG	6.729	180.974					27382.4	42410.9	18401.2	15657.9	0.281103	0.585745	0.338448	0.6763
RP_POS_847_60925a7_682	RP	POS	7.682	847.609					356555	338972	466522	441402	-0.279623	0.763085	0.338446	0.6763
RP_NEG_272_99271a0_656	RP	NEG	0.656	272.993					571788	424474	474512	247795	0.280072	0.605508	0.338544	0.676417
RP_POS_365_18469a10_889	RP	POS	10.889	365.185					908510	353023	818580	287689	0.279461	0.585233	0.338597	0.676449
HILIC_NEG_144_92342a3_633	HILIC	NEG	3.633	144.923					4.22203e+07	1.83775e+07	3.73523e+07	1.64793e+07	0.2791	0.576065	0.339083	0.676982
RP_POS_181_12233a6_775	RP	POS	6.775	181.122					885529	127677	938101	233049	-0.279968	0.574643	0.338966	0.676982
RP_POS_236_07152a12_878	RP	POS	12.878	236.072					1.92177e+08	8.52653e+07	2.13542e+08	6.67114e+07	-0.279284	0.723815	0.338993	0.676982
RP_POS_359_13443a5_126	RP	POS	5.126	359.134					211883	115594	183306	87200.7	0.279302	0.628425	0.339049	0.676982
RP_POS_702_53552a10_658	RP	POS	10.658	702.536					5.14113e+06	568347	4.993e+06	490857	0.279152	0.621968	0.339038	0.676982
RP_POS_860_54254a11_557	RP	POS	11.557	860.543					780517	335797	880606	380522	-0.279108	0.589504	0.339087	0.676982
RP_POS_962_73376a0_481	RP	POS	0.481	962.734					340598	72674.1	361525	77349.4	-0.279045	0.58391	0.339139	0.67701
HILIC_POS_185_12854a0_647	HILIC	POS	0.647	185.129					4.05879e+06	1.52865e+06	3.70218e+06	960773	0.279511	0.6323	0.339251	0.677011
RP_POS_773_56097a10_618	RP	POS	10.618	773.561					715887	221012	649457	254299	0.279041	0.711629	0.339224	0.677011
RP_POS_568_30005a4_918	RP	POS	4.918	568.3					245537	212955	189962	184631	0.279053	1.04121	0.339206	0.677011
RP_POS_234_07928a3_02	RP	POS	3.02	234.079					366092	136432	413928	200531	-0.279118	0.731341	0.339668	0.677023
HILIC_POS_258_11002a6_695	HILIC	POS	6.695	258.11					5.43835e+06	3.08244e+06	4.68347e+06	2.27054e+06	0.27905	0.594964	0.339552	0.677023
HILIC_POS_132_10205a2_58	HILIC	POS	2.58	132.102					8.77675e+06	1.14433e+07	5.99986e+06	8.19755e+06	0.27918	0.634206	0.339404	0.677023
HILIC_POS_104_10746a6_237	HILIC	POS	6.237	104.107					8.30625e+06	1.80758e+06	8.7824e+06	1.60454e+06	-0.278804	0.579513	0.339612	0.677023
HILIC_POS_130_0864a6_829	HILIC	POS	6.829	130.086					980425	284236	910422	212714	0.279056	0.638063	0.3395	0.677023
RP_POS_158_96306a15_394	RP	POS	15.394	158.963					2.86587e+07	7.14872e+06	2.64144e+07	8.86868e+06	0.27884	0.706128	0.339704	0.677023
RP_POS_203_09152a6_446	RP	POS	6.446	203.092					577677	96402.6	557394	34346.4	0.280452	0.676366	0.339686	0.677023
RP_POS_340_24811a7_133	RP	POS	7.133	340.248					149640	130774	118844	85128.1	0.279299	0.694762	0.339498	0.677023
RP_POS_409_39636a11_376	RP	POS	11.376	409.396					255151	50359.7	238068	70434.3	0.279216	0.851854	0.339346	0.677023
RP_POS_774_52753a11_216	RP	POS	11.216	774.528					1.30801e+06	471601	1.17124e+06	509411	0.278841	0.732457	0.339506	0.677023
RP_POS_1034_52771a8_709	RP	POS	8.709	1034.53					393614	335873	472491	216775	-0.279241	1.25162	0.339629	0.677023
RP_POS_399_30795a10_595	RP	POS	10.595	399.308					2.83897e+07	2.63839e+06	2.77131e+07	2.19687e+06	0.278892	0.569416	0.339551	0.677023
RP_POS_245_01154a5_364	RP	POS	5.364	245.012					278774	102752	250738	98633.9	0.278583	0.821259	0.339936	0.677054
RP_POS_189_10229a4_396	RP	POS	4.396	189.102					99571.7	416389	16587.4	24624.6	0.281505	0.932355	0.339809	0.677054
HILIC_NEG_113_92642a6_715	HILIC	NEG	6.715	113.926					1.38338e+06	142818	1.42804e+06	176243	-0.278633	0.573356	0.340056	0.677054
HILIC_NEG_136_89168a1_102	HILIC	NEG	1.102	136.892					1.17156e+07	7.5726e+06	1.38565e+07	7.80944e+06	-0.278533	0.580316	0.34002	0.677054
RP_POS_709_79169a4_203	RP	POS	4.203	709.792					3.32833e+07	7.29734e+06	3.5004e+07	4.788e+06	-0.279	0.677019	0.339994	0.677054
RP_POS_348_25662a8_593	RP	POS	8.593	348.257					218829	131587	259063	156282	-0.278712	0.5778	0.339847	0.677054
RP_POS_636_38684a10_503	RP	POS	10.503	636.387					2.10634e+06	894920	2.41433e+06	1.28145e+06	-0.278874	0.897875	0.340014	0.677054
RP_NEG_724_30725a10_329	RP	NEG	10.329	724.307					595751	87888.3	572226	80976.4	0.2786	0.671148	0.339932	0.677054
RP_POS_800_5426a7_685	RP	POS	7.685	800.543					328330	175747	389483	255574	-0.279026	0.658505	0.339796	0.677054
RP_NEG_249_02209a0_514	RP	NEG	0.514	249.022					3.28003e+06	593271	3.47126e+06	769014	-0.278658	0.830018	0.34012	0.67706
RP_POS_412_81552a15_381	RP	POS	15.381	412.816					1.06068e+06	345761	1.15519e+06	333400	-0.27847	0.657342	0.340133	0.67706
RP_NEG_527_26953a9_055	RP	NEG	9.055	527.27					1.35766e+06	778571	1.90783e+06	2.66423e+06	-0.280485	0.798868	0.34018	0.677079
RP_POS_464_22208a8_992	RP	POS	8.992	464.222					742565	288460	679288	139459	0.279485	0.58151	0.340288	0.67722
RP_POS_212_0742a16_45	RP	POS	16.45	212.074					917054	577241	1.05316e+06	379868	-0.278759	0.588722	0.340404	0.677376
RP_POS_149_99744a15_548	RP	POS	15.548	149.997					1.33965e+07	585914	1.35512e+07	524911	-0.278296	0.806861	0.340492	0.677477
RP_POS_440_08496a1_176	RP	POS	1.176	440.085					989417	278335	1.05987e+06	225527	-0.278325	0.641435	0.340595	0.677609
RP_POS_273_11905a0_524	RP	POS	0.524	273.119					192817	132812	240572	203098	-0.278516	0.570047	0.34085	0.677819
HILIC_POS_226_95131a5_435	HILIC	POS	5.435	226.951					1.77326e+06	163795	1.73011e+06	146239	0.278122	0.630003	0.3408	0.677819
RP_POS_304_15012a3_019	RP	POS	3.019	304.15					793627	229835	868908	306185	-0.278294	0.864847	0.340824	0.677819
RP_POS_885_62592a8_315	RP	POS	8.315	885.626					174616	159416	240362	293017	-0.278935	0.772522	0.340791	0.677819
RP_NEG_437_21445a2_568	RP	NEG	2.568	437.214					232297	138210	280094	199870	-0.278383	0.585296	0.340902	0.677848
RP_NEG_308_02582a2_565	RP	NEG	2.565	308.026					482714	126310	520960	148253	-0.277934	0.601532	0.341191	0.678274
RP_POS_218_13858a1_32	RP	POS	1.32	218.139	Propionylcarnitine				4.81171e+07	1.62051e+07	4.40308e+07	1.30445e+07	0.278009	0.645228	0.341162	0.678274
HILIC_NEG_162_89369a9_274	HILIC	NEG	9.274	162.894					472399	212349	414606	203931	0.277833	0.844198	0.341251	0.678319
HILIC_POS_279_12021a0_921	HILIC	POS	0.921	279.12					884916	92256.9	912099	103442	-0.277583	0.74388	0.341747	0.678499
RP_POS_308_65936a10_553	RP	POS	10.553	308.659					721978	100677	692910	108822	0.277524	0.754434	0.341815	0.678499
HILIC_NEG_134_89476a0_511	HILIC	NEG	0.511	134.895					9.09627e+06	2.1727e+06	9.62513e+06	1.5925e+06	-0.277866	0.978163	0.341638	0.678499
RP_POS_144_12581a0_548	RP	POS	0.548	144.126					844420	355533	733380	440486	0.277639	0.593373	0.341805	0.678499
HILIC_POS_169_05835a6_194	HILIC	POS	6.194	169.058					1.57403e+06	455734	1.4564e+06	389969	0.277582	0.644452	0.341802	0.678499
HILIC_NEG_202_92911a1_613	HILIC	NEG	1.613	202.929					4.04885e+06	700823	3.85893e+06	667406	0.277752	0.575993	0.341397	0.678499
RP_POS_290_63867a10_66	RP	POS	10.66	290.639					660854	179020	617148	132366	0.277843	1.066	0.341655	0.678499
RP_NEG_336_85901a3_466	RP	NEG	3.466	336.859					7536.23	14031.3	21631.7	69827.9	-0.280058	0.624585	0.341622	0.678499
HILIC_NEG_613_1405a7_812	HILIC	NEG	7.812	613.14					231829	89693.7	212322	42052.4	0.278678	0.610614	0.341809	0.678499
RP_POS_620_39178a10_656	RP	POS	10.656	620.392					1.25785e+07	4.31163e+06	1.38723e+07	4.99412e+06	-0.277561	0.787674	0.341827	0.678499
RP_POS_766_54065a14_816	RP	POS	14.816	766.541					1.28888e+06	1.46491e+06	1.7316e+06	1.71653e+06	-0.277672	0.580996	0.341649	0.678499
RP_POS_457_34973a10_891	RP	POS	10.891	457.35					2.90473e+07	1.74874e+06	2.96112e+07	2.27873e+06	-0.277835	1.28314	0.341574	0.678499
HILIC_POS_218_13885a2_06	HILIC	POS	2.06	218.139	NTBC Propionylcarnitine				2.56821e+08	8.43797e+07	2.35626e+08	6.74054e+07	0.277761	0.632139	0.341613	0.678499
HILIC_POS_257_14719a3_552	HILIC	POS	3.552	257.147					7.83769e+06	4.67833e+06	9.2114e+06	5.21865e+06	-0.277419	0.758489	0.342029	0.678677
HILIC_NEG_153_86877a3_025	HILIC	NEG	3.025	153.869					1.08977e+08	4.23807e+07	9.69346e+07	4.44869e+07	0.277406	1.11749	0.342004	0.678677
RP_NEG_748_83533a0_473	RP	NEG	0.473	748.835					453322	154573	498842	173319	-0.27743	0.568953	0.342015	0.678677
HILIC_NEG_177_86031a2_941	HILIC	NEG	2.941	177.86					590954	236549	677477	371841	-0.277873	0.722734	0.34207	0.678683
RP_POS_321_27634a10_88	RP	POS	10.88	321.276					1.45724e+06	213270	1.40375e+06	170268	0.277415	0.619721	0.342221	0.67891
HILIC_NEG_173_92618a8_992	HILIC	NEG	8.992	173.926					1.57453e+06	731975	1.39269e+06	571021	0.277238	0.593474	0.342583	0.679554
HILIC_NEG_85_0039a3_167	HILIC	NEG	3.167	85.0039					6.97781e+06	3.23148e+06	6.19725e+06	2.33057e+06	0.277295	0.631063	0.342685	0.679675
RP_POS_679_43201a14_989	RP	POS	14.989	679.432					627990	824395	868282	909826	-0.27702	0.979129	0.342719	0.679675
HILIC_POS_139_12302a1_34	HILIC	POS	1.34	139.123					1.15306e+07	5.46059e+06	1.32665e+07	6.98555e+06	-0.277121	0.589835	0.342784	0.679729
RP_POS_333_16696a11_561	RP	POS	11.561	333.167					2.68082e+06	705206	2.91556e+06	969175	-0.277194	0.893889	0.342837	0.67976
RP_POS_179_00006a15_511	RP	POS	15.511	179					1.37455e+06	478723	1.25022e+06	417969	0.276908	0.735005	0.342959	0.679854
RP_POS_1123_2041a7_387	RP	POS	7.387	1123.2					2.21793e+06	786704	2.46888e+06	1.01239e+06	-0.277036	0.578648	0.342947	0.679854
RP_POS_185_11491a5_672	RP	POS	5.672	185.115					1.18292e+07	497476	1.16946e+07	476112	0.276741	0.603517	0.343172	0.680004
RP_POS_252_16286a0_445	RP	POS	0.445	252.163					346713	83528.6	323422	84947.1	0.276734	0.582817	0.343176	0.680004
HILIC_NEG_180_97371a5_304	HILIC	NEG	5.304	180.974					39287.8	153772	8832.96	11848	0.279451	0.795225	0.343297	0.680004
RP_NEG_325_08395a0_514	RP	NEG	0.514	325.084					104154	34198.6	95315.1	29559.8	0.276784	0.929504	0.343192	0.680004
RP_POS_612_88116a0_463	RP	POS	0.463	612.881					342052	71027.1	366352	101834	-0.277022	0.839819	0.343263	0.680004
RP_NEG_631_86926a0_501	RP	NEG	0.501	631.869					88170.5	24282.8	82797.4	12679.9	0.27761	0.582428	0.343263	0.680004
RP_POS_123_05556a0_917	RP	POS	0.917	123.056	Niacinamide				9.02334e+07	2.96123e+07	8.34246e+07	1.82044e+07	0.277246	0.572569	0.343289	0.680004
HILIC_NEG_146_93869a9_28	HILIC	NEG	9.28	146.939					97885.9	108845	75950.4	23061.5	0.279017	0.577252	0.343346	0.680027
RP_NEG_916_75726a0_481	RP	NEG	0.481	916.757					1.14195e+06	111073	1.10809e+06	133001	0.276624	0.674598	0.343528	0.680313
RP_NEG_1035_21558a0_483	RP	NEG	0.483	1035.22					243900	48152	231386	42262.3	0.276489	0.625285	0.34369	0.680561
RP_POS_320_07904a7_547	RP	POS	7.547	320.079					469156	28523.4	461396	27665	0.276421	0.778481	0.343731	0.680566
HILIC_POS_258_10989a9_136	HILIC	POS	9.136	258.11					122771	186457	185317	260073	-0.276658	0.627537	0.343822	0.680672
RP_NEG_482_02081a6_662	RP	NEG	6.662	482.021					322584	148613	283722	132427	0.276354	0.716545	0.343911	0.680704
RP_POS_663_40704a10_892	RP	POS	10.892	663.407					429820	291515	355575	244095	0.276403	0.613251	0.343912	0.680704
HILIC_POS_309_22577a6_032	HILIC	POS	6.032	309.226					602804	231861	533642	267917	0.276305	0.600475	0.344033	0.680869
HILIC_NEG_235_91855a1_097	HILIC	NEG	1.097	235.919					1.34999e+06	362984	1.45241e+06	379086	-0.276214	0.565477	0.344101	0.680929
HILIC_POS_261_10126a6_471	HILIC	POS	6.471	261.101					641080	475668	540545	190863	0.277631	0.65086	0.3442	0.680976
HILIC_NEG_329_90198a5_457	HILIC	NEG	5.457	329.902					305122	27438.1	296362	35503.8	0.276341	0.579788	0.344183	0.680976
RP_POS_349_01764a1_965	RP	POS	1.965	349.018					463797	315416	380210	290020	0.276131	0.819484	0.344273	0.681046
RP_POS_226_05573a0_644	RP	POS	0.644	226.056					489252	236947	550163	203373	-0.276121	0.830458	0.344371	0.681147
RP_POS_226_95152a0_478	RP	POS	0.478	226.952					3.77623e+07	5.32232e+06	3.94569e+07	6.86212e+06	-0.276202	0.705718	0.34442	0.681147
HILIC_NEG_146_93864a8_074	HILIC	NEG	8.074	146.939					111025	86895.4	90763.3	56658.4	0.276477	0.616668	0.344436	0.681147
RP_POS_173_98485a15_507	RP	POS	15.507	173.985					9.88215e+07	1.45328e+07	9.43013e+07	1.80599e+07	0.276027	0.792609	0.344649	0.681254
HILIC_NEG_61_98756a0_793	HILIC	NEG	0.793	61.9876					680621	198276	638971	76398.6	0.277435	0.587685	0.344678	0.681254
RP_NEG_582_39496a15_599	RP	NEG	15.599	582.395					119182	32174.5	111830	19525.8	0.276507	0.565724	0.344635	0.681254
RP_POS_986_01337a6_473	RP	POS	6.473	986.013					173796	144521	140140	93931.3	0.276382	1.08818	0.344614	0.681254
RP_POS_378_07108a0_566	RP	POS	0.566	378.071					1.49578e+06	289347	1.58955e+06	383800	-0.27614	0.703231	0.344599	0.681254
HILIC_POS_64_01668a5_436	HILIC	POS	5.436	64.0167					6.26588e+06	958336	6.02656e+06	767149	0.275964	0.716167	0.34477	0.681362
RP_POS_417_33572a10_882	RP	POS	10.882	417.336					260952	172884	305284	147884	-0.275835	0.922331	0.344879	0.681503
RP_NEG_509_37711a13_036	RP	NEG	13.036	509.377					332738	192682	282011	175232	0.275713	0.649741	0.345021	0.681636
RP_POS_1161_60681a8_059	RP	POS	8.059	1161.61					90423.3	81162.8	129136	180442	-0.276946	0.575886	0.344991	0.681636
HILIC_POS_144_98216a0_624	HILIC	POS	0.624	144.982					1.56853e+06	574070	1.42757e+06	440315	0.275802	0.563578	0.345153	0.681747
RP_POS_869_52533a8_637	RP	POS	8.637	869.525					234114	206713	281553	128019	-0.276175	1.28967	0.345146	0.681747
RP_POS_275_03775a0_473	RP	POS	0.473	275.038					519392	96807	496039	70755.9	0.275689	0.575494	0.345476	0.681856
RP_POS_319_19415a10_928	RP	POS	10.928	319.194					3.2942e+06	823671	3.49945e+06	658038	-0.275587	0.684518	0.34544	0.681856
HILIC_NEG_80_97436a2_946	HILIC	NEG	2.946	80.9744					995846	361037	1.1104e+06	465003	-0.275457	0.563515	0.345733	0.681856
HILIC_POS_138_09138a2_36	HILIC	POS	2.36	138.091					9.1838e+06	3.36433e+06	8.32421e+06	2.86511e+06	0.275363	0.56258	0.34572	0.681856
RP_POS_286_20117a5_212	RP	POS	5.212	286.201					1.71471e+06	957701	1.4843e+06	694107	0.275755	0.838138	0.345383	0.681856
HILIC_POS_354_01163a7_401	HILIC	POS	7.401	354.012					802795	65807.6	786496	51751	0.275592	0.820232	0.345466	0.681856
HILIC_POS_362_2171a6_311	HILIC	POS	6.311	362.217					1.09473e+06	346109	1.18657e+06	320684	-0.275551	0.740226	0.345291	0.681856
RP_POS_401_34125a11_496	RP	POS	11.496	401.341					545372	207116	601311	199514	-0.275357	0.801094	0.345613	0.681856
RP_POS_540_44696a10_829	RP	POS	10.829	540.447					9.25938e+06	721179	9.06963e+06	655726	0.275571	0.716497	0.345272	0.681856
RP_NEG_1066_32581a0_562	RP	NEG	0.562	1066.33					179503	76154.5	163002	36579.6	0.276456	0.795229	0.345604	0.681856
RP_POS_343_28424a10_108	RP	POS	10.108	343.284					693546	100819	665993	99431.6	0.275454	0.990864	0.345436	0.681856
HILIC_POS_268_10419a1_328	HILIC	POS	1.328	268.104	Adenosine		1		1.83466e+08	1.22592e+08	1.52838e+08	9.87307e+07	0.275448	1.231	0.345671	0.681856
RP_POS_538_08374a0_577	RP	POS	0.577	538.084					609718	158615	652402	151652	-0.275343	0.600277	0.34564	0.681856
RP_NEG_674_27692a10_329	RP	NEG	10.329	674.277					320029	53372	306216	46817.2	0.275427	0.75001	0.345566	0.681856
RP_POS_252_89354a15_307	RP	POS	15.307	252.894					660014	182441	609080	188284	0.275023	0.590672	0.346201	0.682105
HILIC_NEG_115_92074a6_125	HILIC	NEG	6.125	115.921					4.53576e+07	5.17383e+06	4.37976e+07	6.13437e+06	0.275192	0.593542	0.346038	0.682105
RP_NEG_190_92863a3_334	RP	NEG	3.334	190.929					256088	258388	196600	163059	0.275609	1.20593	0.346077	0.682105
RP_POS_236_07153a8_223	RP	POS	8.223	236.072					5.7546e+07	2.36885e+07	5.11645e+07	2.27519e+07	0.275047	0.608726	0.346163	0.682105
RP_POS_314_23227a6_557	RP	POS	6.557	314.232					299303	160476	258286	137134	0.275069	0.907909	0.346236	0.682105
RP_POS_449_35999a12_192	RP	POS	12.192	449.36					4.42296e+06	1.16093e+06	4.74705e+06	1.19786e+06	-0.275041	0.563671	0.34617	0.682105
RP_NEG_547_12a1_64	RP	NEG	1.64	547.12					90001.5	79234.7	72202.4	45466.1	0.275806	0.563569	0.346075	0.682105
RP_POS_569_4328a15_411	RP	POS	15.411	569.433					1.5807e+07	1.23083e+07	1.32053e+07	5.09608e+06	0.276443	0.623627	0.34617	0.682105
RP_POS_277_12811a6_447	RP	POS	6.447	277.128	Triethylcitrate				1.612e+06	227847	1.56523e+06	72524.8	0.276886	0.776892	0.346213	0.682105
RP_NEG_498_26401a10_004	RP	NEG	10.004	498.264					337878	161946	301546	92516.4	0.275746	0.60152	0.346195	0.682105
HILIC_NEG_121_02943a5_64	HILIC	NEG	5.64	121.029					117897	34166.5	133057	69861.2	-0.275947	0.766138	0.346432	0.682228
RP_POS_288_64084a10_665	RP	POS	10.665	288.641					2.02999e+06	416115	1.92625e+06	334594	0.275048	0.936834	0.346381	0.682228
HILIC_NEG_115_92075a6_424	HILIC	NEG	6.424	115.921					3.13593e+07	6.17338e+06	3.32522e+07	7.53855e+06	-0.275023	0.56402	0.346389	0.682228
RP_POS_455_31296a11_101	RP	POS	11.101	455.313					881103	423906	995284	407525	-0.274885	0.996673	0.346448	0.682228
RP_NEG_293_73907a15_565	RP	NEG	15.565	293.739					550139	19438.5	555363	18626.5	-0.274689	0.677943	0.346798	0.682842
RP_POS_261_03659a0_541	RP	POS	0.541	261.037	Alpha-Glucose 1-Phosphate		2		6.63617e+06	1.50993e+06	6.23749e+06	1.39385e+06	0.274655	0.691134	0.346881	0.682933
HILIC_NEG_141_92371a5_581	HILIC	NEG	5.581	141.924					209756	54954.2	224505	52545.9	-0.274609	0.578677	0.34694	0.682974
RP_POS_489_33948a9_907	RP	POS	9.907	489.339					626424	122261	595968	98486.6	0.274638	0.821119	0.347102	0.683172
RP_POS_1122_92761a7_384	RP	POS	7.384	1122.93					1.07437e+06	685492	1.27156e+06	751028	-0.274528	0.563434	0.347116	0.683172
RP_NEG_318_02875a2_565	RP	NEG	2.565	318.029					1.06053e+06	347005	1.16508e+06	412908	-0.274429	0.580756	0.347396	0.683353
RP_POS_134_95874a15_336	RP	POS	15.336	134.959					4.40928e+07	1.09662e+07	4.81257e+07	1.76349e+07	-0.274922	0.940633	0.347341	0.683353
RP_POS_655_49866a10_825	RP	POS	10.825	655.499					1.90152e+06	455680	2.04456e+06	580085	-0.27451	0.745263	0.347382	0.683353
RP_POS_732_47736a11_204	RP	POS	11.204	732.477					561324	300294	656211	386223	-0.274575	0.770818	0.347291	0.683353
RP_POS_492_36832a9_176	RP	POS	9.176	492.368					385552	260122	322963	190785	0.274669	0.661755	0.347269	0.683353
RP_POS_328_10263a1_905	RP	POS	1.905	328.103					5.15242e+06	4.01409e+06	4.20356e+06	2.79413e+06	0.274652	0.687288	0.347449	0.683385
RP_POS_650_4386a10_822	RP	POS	10.822	650.439					2.30759e+07	8.2473e+06	2.57648e+07	1.11465e+07	-0.274527	0.946205	0.347499	0.683408
RP_POS_189_13461a0_507	RP	POS	0.507	189.135			2		4.84332e+06	2.23196e+06	4.29194e+06	1.767e+06	0.274209	0.84612	0.3479	0.683568
HILIC_POS_126_0664a3_768	HILIC	POS	3.768	126.066					1.26587e+06	1.43611e+06	973319	434559	0.276001	0.581812	0.347895	0.683568
HILIC_POS_200_06839a4_282	HILIC	POS	4.282	200.068					8.90073e+06	1.865e+06	8.35517e+06	2.11126e+06	0.274179	0.750118	0.347769	0.683568
HILIC_POS_281_10663a4_498	HILIC	POS	4.498	281.107					1.1775e+06	1.49937e+06	848620	784536	0.27512	0.563973	0.347632	0.683568
RP_POS_744_44232a10_499	RP	POS	10.499	744.442					376760	214335	446353	288178	-0.274326	0.791337	0.34784	0.683568
RP_POS_970_72168a0_484	RP	POS	0.484	970.722					1.77801e+06	76371.1	1.75126e+06	114800	0.274607	0.587542	0.347672	0.683568
RP_NEG_1079_74365a0_475	RP	NEG	0.475	1079.74					181104	69778.8	204643	99415.6	-0.274373	0.738692	0.347919	0.683568
RP_POS_261_08856a7_545	RP	POS	7.545	261.089					1.64889e+06	100613	1.6252e+06	69262.8	0.274481	0.592525	0.347786	0.683568
RP_POS_595_83124a0_496	RP	POS	0.496	595.831					239888	52399	227257	38770.4	0.274328	0.580119	0.34785	0.683568
RP_NEG_624_38995a10_673	RP	NEG	10.673	624.39					124316	87273.2	150270	101759	-0.274089	0.761641	0.347968	0.68359
RP_NEG_172_02298a0_501	RP	NEG	0.501	172.023					325945	53911.9	340434	51973.8	-0.273907	0.658465	0.348182	0.683642
HILIC_NEG_296_88254a2_88	HILIC	NEG	2.88	296.883					1.79282e+06	349944	1.70508e+06	288086	0.274052	0.593978	0.3481	0.683642
RP_POS_380_82217a15_376	RP	POS	15.376	380.822					818253	607274	967432	474244	-0.274099	0.645588	0.348124	0.683642
RP_NEG_385_16998a6_678	RP	NEG	6.678	385.17					131315	58643.5	177762	230827	-0.276063	0.81613	0.348178	0.683642
HILIC_POS_440_3371a0_838	HILIC	POS	0.838	440.337					970206	416197	1.08222e+06	402291	-0.273958	0.76922	0.348091	0.683642
RP_POS_1149_13684a8_7	RP	POS	8.7	1149.14					405832	311583	488957	295947	-0.273855	1.22849	0.348283	0.683765
HILIC_NEG_134_8949a3_721	HILIC	NEG	3.721	134.895					2.22252e+07	1.29302e+07	2.55154e+07	1.10535e+07	-0.273832	0.98806	0.34843	0.68398
RP_NEG_411_88135a0_454	RP	NEG	0.454	411.881					163795	22801.8	170029	22799.2	-0.273739	0.670408	0.348475	0.683996
RP_POS_221_15352a9_914	RP	POS	9.914	221.154					5.5616e+06	439674	5.43303e+06	499900	0.273422	0.672922	0.349118	0.684258
HILIC_POS_261_13095a0_672	HILIC	POS	0.672	261.131					556240	279733	653257	416169	-0.273912	0.776975	0.34887	0.684258
RP_POS_299_08902a6_534	RP	POS	6.534	299.089					1.37792e+06	877129	1.16194e+06	692669	0.273594	0.769571	0.348998	0.684258
HILIC_POS_138_09143a1_078	HILIC	POS	1.078	138.091					1.16688e+07	4.84274e+06	1.03899e+07	4.51634e+06	0.273424	0.584493	0.34906	0.684258
RP_POS_177_98074a15_411	RP	POS	15.411	177.981					7.88422e+06	3.22785e+06	7.1189e+06	2.28921e+06	0.273807	0.563803	0.348893	0.684258
RP_POS_251_06943a0_665	RP	POS	0.665	251.069					3.04291e+06	1.27428e+06	2.65345e+06	1.56166e+06	0.273567	0.654376	0.348979	0.684258
RP_POS_297_07843a8_343	RP	POS	8.343	297.078					396940	42939.8	384054	51066.8	0.273427	0.65814	0.349174	0.684258
RP_POS_317_20865a9_806	RP	POS	9.806	317.209					1.52615e+06	234858	1.46409e+06	219408	0.273359	0.674384	0.349173	0.684258
RP_POS_319_0137a0_982	RP	POS	0.982	319.014					882635	510180	1.00535e+06	377911	-0.273644	0.646923	0.349062	0.684258
RP_POS_339_22034a15_267	RP	POS	15.267	339.22					848794	262299	784214	206734	0.273759	0.572473	0.348709	0.684258
RP_NEG_369_17438a10_231	RP	NEG	10.231	369.174					366625	343331	462648	359565	-0.273454	0.56381	0.348992	0.684258
HILIC_POS_406_24365a1_056	HILIC	POS	1.056	406.244					622397	217946	563708	211707	0.273469	0.68257	0.348959	0.684258
RP_NEG_714_83984a0_473	RP	NEG	0.473	714.84					367954	107335	400707	131142	-0.273624	0.601347	0.348871	0.684258
RP_NEG_763_19275a0_577	RP	NEG	0.577	763.193					97693.1	117986	72717.1	51432.8	0.27471	0.56479	0.349035	0.684258
RP_NEG_968_77167a0_477	RP	NEG	0.477	968.772					454979	147733	501595	190732	-0.273562	0.592774	0.349097	0.684258
RP_NEG_359_89484a15_389	RP	NEG	15.389	359.895					1.05004e+06	452476	1.16643e+06	398429	-0.273334	0.561555	0.349274	0.68426
RP_POS_623_28259a9_527	RP	POS	9.527	623.283					721477	49419.9	707478	53076.4	0.273296	0.575258	0.349288	0.68426
RP_POS_774_24396a6_423	RP	POS	6.423	774.244					403021	193103	459010	216339	-0.273358	0.567091	0.349216	0.68426
RP_POS_237_07484a10_499	RP	POS	10.499	237.075					9.37746e+06	2.91933e+06	1.02461e+07	3.42567e+06	-0.273256	0.55827	0.349458	0.684324
RP_POS_991_67072a10_409	RP	POS	10.409	991.671					271047	127154	236689	124651	0.273189	0.727998	0.349456	0.684324
RP_POS_1028_77332a7_691	RP	POS	7.691	1028.77					211607	194135	267460	214617	-0.273253	0.585077	0.34939	0.684324
RP_POS_365_30243a11_209	RP	POS	11.209	365.302					6.94084e+06	2.07669e+06	7.71097e+06	3.39856e+06	-0.273754	0.585235	0.349471	0.684324
HILIC_NEG_130_94423a1_612	HILIC	NEG	1.612	130.944					3.27894e+06	592743	3.122e+06	557529	0.273052	0.584579	0.349717	0.68468
HILIC_NEG_178_97784a7_817	HILIC	NEG	7.817	178.978					32764.4	40215.8	74489.2	210638	-0.275436	0.570794	0.349729	0.68468
HILIC_NEG_256_95563a9_167	HILIC	NEG	9.167	256.956					54867.9	42519.7	69945.1	65467.9	-0.273444	0.613218	0.349812	0.684697
RP_NEG_346_81308a15_462	RP	NEG	15.462	346.813					7.00427e+06	2.6039e+06	6.35412e+06	2.14075e+06	0.273069	0.64999	0.349851	0.684697
RP_POS_401_17569a10_069	RP	POS	10.069	401.176					3.8033e+06	366790	3.71779e+06	248240	0.273361	0.589967	0.349826	0.684697
HILIC_NEG_129_01938a6_218	HILIC	NEG	6.218	129.019					419733	72697.5	399610	75072.9	0.272639	0.616548	0.35044	0.684702
RP_POS_186_07617a0_575	RP	POS	0.575	186.076					1.38681e+06	292409	1.31146e+06	260100	0.272622	0.856857	0.350532	0.684702
RP_POS_251_19783a9_74	RP	POS	9.74	251.198					1.61332e+06	160672	1.5693e+06	162587	0.2727	0.618564	0.350326	0.684702
HILIC_POS_64_01665a5_768	HILIC	POS	5.768	64.0166					1.98923e+06	277630	2.07067e+06	318764	-0.27278	0.935491	0.350275	0.684702
HILIC_POS_88_07628a6_327	HILIC	POS	6.327	88.0763					5.42048e+06	2.39601e+06	4.8234e+06	1.96299e+06	0.272923	0.697659	0.350118	0.684702
HILIC_POS_120_10225a1_814	HILIC	POS	1.814	120.102					2.64524e+07	1.32924e+07	3.05947e+07	1.68825e+07	-0.272943	0.55976	0.350162	0.684702
HILIC_POS_136_06195a1_33	HILIC	POS	1.33	136.062					7.88926e+06	4.83566e+06	6.69338e+06	3.89382e+06	0.272723	1.21256	0.350507	0.684702
RP_POS_171_01311a0_789	RP	POS	0.789	171.013					1.23092e+06	163310	1.28037e+06	197914	-0.272829	0.588763	0.350271	0.684702
HILIC_NEG_231_93164a1_353	HILIC	NEG	1.353	231.932					583635	234991	662507	334460	-0.273187	0.624752	0.350022	0.684702
HILIC_POS_259_24899a7_398	HILIC	POS	7.398	259.249					548689	214484	484497	255011	0.272757	0.564531	0.350367	0.684702
RP_POS_261_18234a10_204	RP	POS	10.204	261.182					7.32968e+06	437606	7.21092e+06	434181	0.272758	0.986875	0.350223	0.684702
RP_POS_293_1723a9_662	RP	POS	9.662	293.172					631440	216213	577526	177725	0.272742	0.70758	0.350435	0.684702
RP_POS_361_05774a6_534	RP	POS	6.534	361.058					262676	202848	215047	140912	0.273028	0.711855	0.350339	0.684702
RP_NEG_974_31976a0_574	RP	NEG	0.574	974.32					89077.5	48853.5	75020.3	54176.9	0.272828	0.576848	0.35015	0.684702
RP_NEG_368_79004a15_481	RP	NEG	15.481	368.79					602959	56365	589118	44444.4	0.273014	1.08595	0.350033	0.684702
RP_POS_413_14136a3_631	RP	POS	3.631	413.141	Threonylcarbamoyladenosine				2.14553e+06	1.26313e+06	1.88771e+06	416778	0.274405	0.578245	0.35047	0.684702
RP_POS_566_34503a10_872	RP	POS	10.872	566.345					598508	306152	686892	341283	-0.272942	0.741808	0.349952	0.684702
RP_POS_842_95093a6_875	RP	POS	6.875	842.951					112175	185569	194295	382174	-0.273661	0.569951	0.350491	0.684702
RP_NEG_653_185a1_91	RP	NEG	1.91	653.185					238623	310415	172268	146605	0.273653	0.617593	0.350611	0.684708
RP_NEG_740_8476a0_471	RP	NEG	0.471	740.848					2.08975e+06	444244	2.23058e+06	580616	-0.272745	0.601618	0.35058	0.684708
HILIC_NEG_231_93175a9_885	HILIC	NEG	9.885	231.932					115841	87418.9	96706.9	46678	0.273363	0.912308	0.350662	0.684735
HILIC_POS_171_18558a5_637	HILIC	POS	5.637	171.186					7.88654e+06	1.82313e+06	7.40399e+06	1.72192e+06	0.272449	0.873233	0.350789	0.684835
RP_POS_732_44244a10_939	RP	POS	10.939	732.442					354614	242057	432069	321231	-0.272655	0.826454	0.350778	0.684835
RP_POS_768_55304a13_69	RP	POS	13.69	768.553					1.80879e+06	5.74534e+06	3.68574e+06	7.87431e+06	-0.272636	1.07805	0.350896	0.684971
RP_NEG_172_84236a0_608	RP	NEG	0.608	172.842					1.51184e+06	251022	1.45207e+06	182721	0.272587	0.583708	0.35099	0.685054
RP_POS_818_52917a11_895	RP	POS	11.895	818.529					572343	257211	660011	375591	-0.272673	0.961816	0.351014	0.685054
RP_POS_239_01407a0_668	RP	POS	0.668	239.014					931566	655990	790725	319202	0.273331	0.82517	0.351069	0.685088
RP_NEG_624_20422a10_267	RP	NEG	10.267	624.204					285461	74065.1	269181	40543.6	0.272981	0.58666	0.351247	0.685362
HILIC_NEG_112_89585a2_94	HILIC	NEG	2.94	112.896					5.77342e+06	1.00797e+06	6.00734e+06	680451	-0.272345	0.571188	0.351643	0.68547
RP_POS_163_03897a9_457	RP	POS	9.457	163.039					745040	39381.7	756742	46484.1	-0.271968	0.656666	0.351765	0.68547
RP_POS_211_02815a5_362	RP	POS	5.362	211.028					1.01389e+06	342383	922853	328069	0.271841	0.746617	0.351868	0.68547
RP_NEG_219_04549a0_538	RP	NEG	0.538	219.045					7.86414e+06	1.70483e+06	7.32289e+06	2.2418e+06	0.272109	0.709207	0.351729	0.68547
HILIC_POS_123_08073a3_833	HILIC	POS	3.833	123.081					1.08766e+06	536722	1.22902e+06	503287	-0.272025	0.606165	0.351551	0.68547
RP_POS_127_05037a1_562	RP	POS	1.562	127.05					301633	334994	235052	76957.6	0.274235	0.733904	0.35157	0.68547
HILIC_NEG_180_97354a7_817	HILIC	NEG	7.817	180.974					21820.6	60464.2	74201	263615	-0.274184	0.57257	0.351662	0.68547
RP_POS_247_20554a10_46	RP	POS	10.46	247.206					2.03106e+06	205841	2.08672e+06	204164	-0.271875	0.555081	0.3518	0.68547
RP_POS_281_66238a11_017	RP	POS	11.017	281.662					528606	159754	484219	167124	0.271844	0.689357	0.351865	0.68547
RP_POS_357_17114a10_893	RP	POS	10.893	357.171					364686	142643	328407	123846	0.271931	0.556553	0.351795	0.68547
HILIC_NEG_373_6069a1_349	HILIC	NEG	1.349	373.607					429519	1.15031e+06	201647	246735	0.27421	0.589689	0.351723	0.68547
HILIC_POS_379_15149a2_845	HILIC	POS	2.845	379.151					368961	182235	321819	164462	0.271926	0.565667	0.351759	0.68547
RP_POS_690_43329a10_503	RP	POS	10.503	690.433					538521	258503	658961	567970	-0.273256	0.771279	0.351449	0.68547
RP_POS_990_7868a0_476	RP	POS	0.476	990.787					348598	115806	386474	159387	-0.27221	0.705288	0.351668	0.68547
RP_POS_494_32407a10_147	RP	POS	10.147	494.324	LysoPC(16:1/0:0)				1.4525e+07	3.66165e+06	1.35744e+07	3.32668e+06	0.27207	0.60576	0.351495	0.68547
RP_NEG_570_70819a15_469	RP	NEG	15.469	570.708					460707	120989	494350	126792	-0.271814	0.560723	0.351918	0.685478
RP_NEG_423_27612a8_377	RP	NEG	8.377	423.276					71029.6	57248.4	96273.1	117825	-0.272839	0.58553	0.351948	0.685478
RP_POS_289_64114a10_663	RP	POS	10.663	289.641					1.91396e+06	412939	1.81061e+06	345643	0.27175	1.06314	0.352174	0.685753
RP_POS_253_14067a7_211	RP	POS	7.211	253.141					1.08185e+06	733798	1.2906e+06	803103	-0.271712	0.582754	0.35213	0.685753
RP_POS_448_34198a9_034	RP	POS	9.034	448.342					5.13524e+06	3.85122e+06	4.25405e+06	2.48855e+06	0.272111	0.558937	0.352203	0.685753
RP_POS_134_95877a3_481	RP	POS	3.481	134.959					629401	262272	564283	215299	0.271728	0.560766	0.352247	0.685765
RP_POS_296_87369a15_397	RP	POS	15.397	296.874					1.19468e+07	2.72879e+06	1.11247e+07	3.30308e+06	0.271686	0.577243	0.352311	0.685817
RP_POS_189_04338a15_309	RP	POS	15.309	189.043					4.17505e+06	2.74082e+06	4.84433e+06	2.1613e+06	-0.271511	0.684256	0.352716	0.68586
HILIC_NEG_216_85387a6_396	HILIC	NEG	6.396	216.854					491824	45264.1	504178	45847.6	-0.271528	0.650261	0.35242	0.68586
RP_POS_299_18277a6_844	RP	POS	6.844	299.183					2.46177e+06	1.21358e+06	2.89288e+06	1.88894e+06	-0.271885	0.70911	0.352625	0.68586
HILIC_NEG_115_92074a5_635	HILIC	NEG	5.635	115.921					8.11585e+07	9.5379e+06	8.40153e+07	1.14425e+07	-0.271557	0.555439	0.352526	0.68586
HILIC_NEG_152_00241a7_397	HILIC	NEG	7.397	152.002					344110	730661	198603	183286	0.273474	0.578682	0.352752	0.68586
HILIC_NEG_162_89346a9_557	HILIC	NEG	9.557	162.893					456928	171941	521395	287993	-0.272143	0.725732	0.352421	0.68586
RP_NEG_247_04068a0_548	RP	NEG	0.548	247.041					185869	152188	153609	70190.2	0.272539	0.577724	0.352673	0.68586
RP_POS_373_2735a9_262	RP	POS	9.262	373.274					123170	176399	206081	392778	-0.27264	0.782293	0.35259	0.68586
HILIC_POS_665_74774a6_244	HILIC	POS	6.244	665.748					196860	96743.4	235058	173661	-0.27208	0.559599	0.352785	0.68586
RP_POS_768_55261a13_383	RP	POS	13.383	768.553					201248	217882	299177	459739	-0.272539	1.13966	0.352573	0.68586
RP_POS_1107_74756a7_69	RP	POS	7.69	1107.75					147957	120934	184341	146181	-0.271551	0.734707	0.35255	0.68586
RP_NEG_632_3194a10_217	RP	NEG	10.217	632.319					313403	76520.2	334891	81973.2	-0.271336	0.735308	0.352786	0.68586
RP_POS_130_96309a15_446	RP	POS	15.446	130.963					4.65273e+06	2.18103e+06	4.03557e+06	2.37057e+06	0.27129	0.557149	0.35288	0.68588
RP_POS_307_08322a0_636	RP	POS	0.636	307.083					1.0161e+07	1.7606e+06	1.10327e+07	4.17176e+06	-0.272585	0.880496	0.35291	0.68588
RP_NEG_483_19547a10_931	RP	NEG	10.931	483.195					371729	57282.3	385090	39635.6	-0.271605	0.636757	0.352888	0.68588
RP_NEG_191_86072a15_573	RP	NEG	15.573	191.861					277818	30091.7	270491	23600.8	0.271288	1.47975	0.353127	0.686132
HILIC_POS_216_15941a0_468	HILIC	POS	0.468	216.159					1.12657e+06	168011	1.07592e+06	204211	0.271185	0.781889	0.353216	0.686132
RP_POS_271_18781a8_117	RP	POS	8.117	271.188					446199	257392	388249	157978	0.271699	0.554915	0.353115	0.686132
RP_POS_414_3576a9_392	RP	POS	9.392	414.358					2.54375e+06	946664	2.7796e+06	787897	-0.271159	0.730152	0.353241	0.686132
RP_NEG_529_46381a14_813	RP	NEG	14.813	529.464					6.88903e+06	1.07071e+07	4.46122e+06	6.75226e+06	0.271577	0.591739	0.353238	0.686132
RP_POS_355_22412a8_283	RP	POS	8.283	355.224					653717	244008	740977	384057	-0.271547	0.807222	0.353266	0.686132
RP_NEG_475_3074a9_919	RP	NEG	9.919	475.307					156921	71924.9	173919	51984.5	-0.271227	0.55583	0.353438	0.686393
HILIC_NEG_112_98582a6_746	HILIC	NEG	6.746	112.986					496223	194196	544851	163950	-0.270946	0.594899	0.3536	0.686413
HILIC_POS_192_13837a1_352	HILIC	POS	1.352	192.138					5.02122e+06	2.16981e+06	4.48363e+06	1.78415e+06	0.270986	0.879075	0.353572	0.686413
RP_POS_716_44733a11_13	RP	POS	11.13	716.447					487588	303518	574155	335513	-0.270943	0.804573	0.353517	0.686413
RP_POS_604_60211a12_292	RP	POS	12.292	604.602					777091	1.88646e+06	401916	476370	0.273008	0.587778	0.353563	0.686413
RP_NEG_324_88058a15_316	RP	NEG	15.316	324.881					2.49452e+06	88861.5	2.51987e+06	98351.1	-0.270789	0.7278	0.353794	0.686458
HILIC_POS_246_12358a0_445	HILIC	POS	0.445	246.124					1.24156e+06	2.9023e+06	679625	192850	0.273519	0.890233	0.353674	0.686458
RP_NEG_376_61032a15_513	RP	NEG	15.513	376.61					209489	14422.5	204720	20311.1	0.271066	0.566168	0.353776	0.686458
RP_POS_712_36224a3_894	RP	POS	3.894	712.362					338111	335947	419902	264435	-0.270901	0.553098	0.353812	0.686458
RP_POS_636_38666a10_603	RP	POS	10.603	636.387					3.0964e+06	985838	3.37609e+06	1.08022e+06	-0.270821	0.883453	0.353727	0.686458
RP_NEG_174_83951a15_593	RP	NEG	15.593	174.84					204977	18461	200226	16654	0.270597	0.598144	0.354141	0.686986
RP_NEG_381_13821a6_837	RP	NEG	6.837	381.138					102666	61394.8	121766	78829	-0.270699	0.571339	0.354198	0.686986
RP_POS_371_11313a0_578	RP	POS	0.578	371.113					473852	481359	376036	164585	0.272252	0.595944	0.354176	0.686986
RP_POS_326_90286a15_397	RP	POS	15.397	326.903					1.31535e+07	2.91252e+06	1.23452e+07	3.06911e+06	0.270506	0.987177	0.354266	0.687025
RP_POS_190_11845a0_577	RP	POS	0.577	190.118					171344	59141.9	189628	75225.8	-0.270573	0.67604	0.354403	0.687025
RP_POS_295_0152a0_933	RP	POS	0.933	295.015					1.43078e+06	326434	1.35005e+06	268391	0.270521	0.819994	0.354407	0.687025
RP_NEG_373_60733a15_602	RP	NEG	15.602	373.607					690975	53388.6	675957	57724.9	0.270485	0.552466	0.354319	0.687025
RP_POS_836_74023a4_203	RP	POS	4.203	836.74					2.63688e+06	697814	2.83331e+06	755485	-0.270466	0.593333	0.354356	0.687025
RP_NEG_248_08023a15_501	RP	NEG	15.501	248.08					410255	37041.7	401556	26443.4	0.270655	0.554492	0.354498	0.687056
RP_NEG_591_44757a15_595	RP	NEG	15.595	591.448					194224	20089.5	188681	20954.9	0.270387	0.756097	0.354475	0.687056
RP_NEG_765_43134a10_892	RP	NEG	10.892	765.431					118007	63093.9	102020	55039.6	0.270389	0.553393	0.354552	0.687087
HILIC_POS_164_1282a2_486	HILIC	POS	2.486	164.128					1.21439e+06	1.58045e+06	2.03082e+06	3.95151e+06	-0.271636	0.555318	0.35478	0.687309
RP_NEG_305_01859a0_985	RP	NEG	0.985	305.019					2.78038e+06	2.14251e+06	2.21722e+06	2.02955e+06	0.27023	1.04982	0.354763	0.687309
RP_POS_658_60931a8_261	RP	POS	8.261	658.609					413806	591851	600489	778134	-0.270406	0.586456	0.354778	0.687309
HILIC_NEG_197_80804a3_098	HILIC	NEG	3.098	197.808					2.46787e+08	6.31356e+07	2.66932e+08	8.45392e+07	-0.270365	0.578316	0.354897	0.687461
RP_NEG_689_14771a1_857	RP	NEG	1.857	689.148					173915	202063	128117	128902	0.270588	0.719274	0.354968	0.687525
HILIC_NEG_165_01941a9_214	HILIC	NEG	9.214	165.019					78750.7	85339.4	60178.4	46293.7	0.270883	0.597205	0.355021	0.687554
HILIC_POS_124_9998a6_237	HILIC	POS	6.237	125					3.7187e+06	938838	3.96335e+06	874571	-0.270029	0.557001	0.355134	0.6877
RP_POS_319_26059a11_867	RP	POS	11.867	319.261					1.58314e+06	314480	1.5032e+06	277504	0.26993	0.687136	0.355362	0.687882
RP_POS_345_18405a1_355	RP	POS	1.355	345.184					1.89621e+07	6.04266e+06	1.7228e+07	6.80196e+06	0.269901	0.605302	0.355407	0.687882
HILIC_POS_346_00931a6_304	HILIC	POS	6.304	346.009					2.16743e+07	6.83639e+06	1.98851e+07	6.43572e+06	0.269866	0.57503	0.35542	0.687882
RP_POS_579_85742a0_497	RP	POS	0.497	579.857					230054	46357.3	244838	62103.4	-0.270137	0.617007	0.355308	0.687882
RP_POS_881_11005a6_809	RP	POS	6.809	881.11					179198	108939	206743	94915.7	-0.269962	1.05971	0.355321	0.687882
RP_POS_373_27997a11_373	RP	POS	11.373	373.28					803710	143355	842366	143552	-0.269837	1.09091	0.355455	0.687882
RP_POS_219_17404a9_555	RP	POS	9.555	219.174					1.89389e+06	129178	1.93913e+06	198775	-0.270218	0.571217	0.355569	0.687972
RP_POS_950_21173a8_799	RP	POS	8.799	950.212					320805	382957	404954	217821	-0.270474	1.20661	0.355577	0.687972
RP_POS_655_19794a1_908	RP	POS	1.908	655.198					480313	522482	366528	286150	0.270482	0.674137	0.355704	0.688144
RP_POS_1012_14325a6_871	RP	POS	6.871	1012.14					197340	204941	261542	267450	-0.269836	0.603146	0.355784	0.688186
RP_NEG_552_43536a15_584	RP	NEG	15.584	552.435					112837	16687.4	108388	16359.7	0.269646	0.552523	0.355801	0.688186
RP_NEG_662_10339a0_978	RP	NEG	0.978	662.103	Beta-Nicontinamide adenine dinucleotide				1.62779e+07	2.16582e+06	1.57062e+07	2.07947e+06	0.269624	0.702309	0.355847	0.688201
RP_NEG_174_83943a0_608	RP	NEG	0.608	174.839					1.49983e+06	240498	1.44407e+06	166638	0.26991	0.58984	0.355922	0.688207
HILIC_POS_76_04011a5_909	HILIC	POS	5.909	76.0401	probably Glycine	76.0400 (100), 58.0660 (40)			8.28591e+06	1.62092e+06	8.79243e+06	2.10803e+06	-0.269753	0.855156	0.355926	0.688207
RP_POS_359_15692a0_578	RP	POS	0.578	359.157					275413	84707.6	296558	71893.9	-0.269533	0.553638	0.356131	0.688458
RP_NEG_230_01308a2_362	RP	NEG	2.362	230.013	4-Acetamidophenol sulfate				9.1476e+06	9.89007e+06	1.18478e+07	1.01766e+07	-0.269471	0.640622	0.356118	0.688458
RP_POS_365_32004a11_413	RP	POS	11.413	365.32					440797	138087	404591	131039	0.269353	1.32062	0.356341	0.688715
HILIC_NEG_380_84415a2_879	HILIC	NEG	2.879	380.844					588955	105257	557848	125121	0.269434	0.636279	0.356323	0.688715
RP_POS_801_39673a6_037	RP	POS	6.037	801.397					363738	325507	451433	326684	-0.269303	0.760891	0.356417	0.688774
RP_NEG_724_8736a0_467	RP	NEG	0.467	724.874					467968	151377	515979	201830	-0.269497	0.629972	0.356447	0.688774
RP_NEG_186_0457a0_845	RP	NEG	0.845	186.046					851427	251700	781559	267779	0.269242	0.578136	0.356545	0.688891
RP_POS_526_24945a11_113	RP	POS	11.113	526.249					740383	167890	781228	133931	-0.269334	0.596163	0.3566	0.688923
HILIC_NEG_206_97289a6_729	HILIC	NEG	6.729	206.973					45798.2	71088.1	32001	11492.4	0.271306	0.580778	0.35719	0.689916
RP_POS_735_57111a12_947	RP	POS	12.947	735.571					917640	779755	1.13158e+06	813505	-0.268887	1.14498	0.357176	0.689916
RP_POS_171_1492a0_549	RP	POS	0.549	171.149					1.26678e+06	162305	1.20969e+06	252583	0.269291	0.611704	0.357273	0.690003
HILIC_NEG_205_83969a2_909	HILIC	NEG	2.909	205.84					1.37202e+06	261479	1.44852e+06	306589	-0.26887	0.656182	0.357319	0.690018
HILIC_NEG_153_99823a7_397	HILIC	NEG	7.397	153.998					32996.7	33487	26304.4	10238.7	0.27063	0.555742	0.357361	0.690026
RP_POS_265_17715a8_728	RP	POS	8.728	265.177					1.61193e+06	187272	1.56188e+06	185925	0.268643	0.966418	0.357609	0.690066
RP_POS_158_96413a0_477	RP	POS	0.477	158.964					8.72824e+06	1.08448e+06	9.06079e+06	1.37605e+06	-0.268812	0.706983	0.357567	0.690066
HILIC_POS_325_09164a5_512	HILIC	POS	5.512	325.092					139762	136385	194592	253824	-0.269484	0.633339	0.357564	0.690066
RP_POS_453_26566a11_979	RP	POS	11.979	453.266					430711	124351	457661	67806.6	-0.269461	0.550302	0.35755	0.690066
RP_POS_482_4202a10_053	RP	POS	10.053	482.42					1.03286e+06	596617	1.23351e+06	871275	-0.269097	1.11391	0.35742	0.690066
RP_POS_389_17926a0_554	RP	POS	0.554	389.179					564377	313614	648764	315545	-0.268643	0.572828	0.357609	0.690066
RP_NEG_788_93378a0_471	RP	NEG	0.471	788.934					154607	33059.1	145351	35896.3	0.268632	0.550928	0.357661	0.690093
HILIC_POS_138_05513a4_002	HILIC	POS	4.002	138.055					4.89706e+06	7.23246e+06	7.01189e+06	8.48447e+06	-0.268656	0.610673	0.357706	0.690106
RP_NEG_187_04208a0_847	RP	NEG	0.847	187.042					3.83617e+06	1.1579e+06	3.49434e+06	1.38331e+06	0.268374	0.608216	0.358244	0.690876
RP_POS_263_20044a9_673	RP	POS	9.673	263.2					1.68127e+06	73748	1.66043e+06	81619.6	0.26829	0.670384	0.358296	0.690876
RP_POS_273_10959a7_731	RP	POS	7.731	273.11					1.70507e+06	559942	1.57319e+06	412636	0.268541	0.719148	0.358215	0.690876
RP_POS_401_34143a11_216	RP	POS	11.216	401.341					1.06803e+06	304690	1.14244e+06	247562	-0.268415	0.816819	0.358222	0.690876
RP_POS_804_55072a13_18	RP	POS	13.18	804.551					3.81748e+07	6.04224e+07	5.37127e+07	5.54662e+07	-0.268303	1.18118	0.358258	0.690876
HILIC_NEG_100_93356a4_366	HILIC	NEG	4.366	100.934					2.65319e+07	1.77588e+07	3.17077e+07	2.07642e+07	-0.268292	0.565466	0.358358	0.690924
HILIC_NEG_206_9727a6_34	HILIC	NEG	6.34	206.973					177088	261198	124901	81879.7	0.269987	0.551958	0.358445	0.691018
HILIC_NEG_133_01431a6_226	HILIC	NEG	6.226	133.014					1.38183e+06	751417	1.59421e+06	832888	-0.268147	0.722282	0.358555	0.691157
RP_NEG_234_9761a0_824	RP	NEG	0.824	234.976					2.13715e+06	730791	2.34085e+06	789980	-0.268092	0.790635	0.358634	0.691162
RP_POS_481_3132a10_863	RP	POS	10.863	481.313					447856	78885.8	426378	81560.8	0.268096	0.812899	0.358603	0.691162
RP_POS_672_38434a10_434	RP	POS	10.434	672.384					483786	254627	577056	420710	-0.268617	0.731034	0.358692	0.6912
RP_POS_268_10254a0_513	RP	POS	0.513	268.103					386492	92363.1	412868	104385	-0.268025	0.75719	0.358797	0.691257
RP_NEG_345_96387a0_863	RP	NEG	0.863	345.964					308720	116873	338622	106355	-0.268015	0.554384	0.358786	0.691257
RP_POS_508_37628a11_181	RP	POS	11.181	508.376					572199	175156	626871	229628	-0.268115	0.552633	0.358899	0.69138
HILIC_POS_263_07361a5_072	HILIC	POS	5.072	263.074					2.05512e+06	770855	2.3041e+06	1.06539e+06	-0.268165	0.561246	0.358944	0.691392
HILIC_NEG_250_9514a1_66	HILIC	NEG	1.66	250.951					5.97501e+06	4.531e+06	5.04855e+06	1.79079e+06	0.269304	0.648119	0.358984	0.691397
HILIC_NEG_488_04562a6_757	HILIC	NEG	6.757	488.046					425725	176335	468730	143508	-0.267912	1.04467	0.359128	0.691527
RP_POS_872_56342a11_107	RP	POS	11.107	872.563					1.59817e+06	684350	1.80008e+06	819281	-0.267892	0.550308	0.359118	0.691527
RP_POS_634_87549a0_474	RP	POS	0.474	634.875					1.53757e+06	439311	1.67828e+06	599984	-0.268001	0.612389	0.359207	0.691607
HILIC_NEG_134_89481a5_779	HILIC	NEG	5.779	134.895					1.34213e+07	3.37492e+06	1.43862e+07	3.82966e+06	-0.267724	0.656508	0.359346	0.691801
RP_NEG_391_96957a0_559	RP	NEG	0.559	391.97					303535	91799.5	280742	78212.1	0.267689	0.601752	0.359455	0.691888
RP_NEG_538_08301a0_58	RP	NEG	0.58	538.083					304163	129434	271247	116602	0.267623	0.832946	0.359506	0.691888
RP_POS_828_53766a11_137	RP	POS	11.137	828.538					3.49584e+06	1.83514e+06	3.0707e+06	1.29774e+06	0.2679	0.825256	0.359486	0.691888
RP_POS_742_79755a0_48	RP	POS	0.48	742.798					753856	136079	801874	214150	-0.26804	0.585818	0.359567	0.691931
RP_POS_633_3548a11_957	RP	POS	11.957	633.355					353998	397010	480056	535762	-0.26775	0.91537	0.35963	0.691979
RP_NEG_421_98788a1_099	RP	NEG	1.099	421.988					952255	237957	1.01585e+06	238272	-0.267505	0.546265	0.359667	0.691979
HILIC_NEG_270_93179a6_546	HILIC	NEG	6.546	270.932					1.71466e+07	8.57846e+06	1.93765e+07	8.11394e+06	-0.267483	0.806522	0.359723	0.692012
HILIC_NEG_225_89752a9_882	HILIC	NEG	9.882	225.898					58354.2	41119.2	46319.7	48689	0.267467	0.664211	0.35987	0.692164
RP_POS_580_36072a10_891	RP	POS	10.891	580.361					1.78121e+06	1.33371e+06	2.18038e+06	1.63964e+06	-0.267499	0.825153	0.359878	0.692164
HILIC_NEG_258_76425a2_936	HILIC	NEG	2.936	258.764					4.45791e+06	360282	4.55181e+06	343106	-0.26733	0.619056	0.359995	0.692243
HILIC_NEG_136_89182a3_722	HILIC	NEG	3.722	136.892					6.49132e+06	2.9965e+06	7.27374e+06	2.86451e+06	-0.267336	0.790672	0.359984	0.692243
HILIC_NEG_135_02997a6_375	HILIC	NEG	6.375	135.03					2.14457e+06	385792	2.03175e+06	456714	0.267288	0.558268	0.360195	0.692554
HILIC_NEG_120_9277a2_911	HILIC	NEG	2.911	120.928					9.3367e+06	1.54218e+06	8.96044e+06	1.26486e+06	0.267202	0.714934	0.360401	0.692877
RP_POS_321_23987a10_754	RP	POS	10.754	321.24					8.08927e+06	1.05085e+06	7.84134e+06	788894	0.267247	0.603896	0.360509	0.693012
HILIC_POS_356_14697a4_815	HILIC	POS	4.815	356.147					639620	636052	499826	378375	0.267537	0.593935	0.360702	0.693307
RP_POS_325_21118a10_928	RP	POS	10.928	325.211					4.12582e+06	1.00486e+06	4.36821e+06	802646	-0.266957	0.55628	0.360895	0.693593
HILIC_POS_190_14378a1_032	HILIC	POS	1.032	190.144					315613	506767	444239	457978	-0.266735	0.545117	0.361113	0.693593
HILIC_POS_302_19601a1_664	HILIC	POS	1.664	302.196					2.56088e+06	1.24006e+06	2.88888e+06	1.22295e+06	-0.26676	0.630271	0.361019	0.693593
RP_POS_471_3443a11_151	RP	POS	11.151	471.344					861924	271859	935611	281426	-0.266743	0.790892	0.361056	0.693593
RP_NEG_422_08853a0_591	RP	NEG	0.591	422.089					194251	91413.7	216480	74634.4	-0.266811	0.552193	0.361118	0.693593
RP_POS_441_35443a11_417	RP	POS	11.417	441.354					440092	43916	426904	54497.5	0.266882	0.76416	0.361015	0.693593
RP_POS_580_39697a10_811	RP	POS	10.811	580.397					3.05439e+06	1.21111e+06	3.36517e+06	1.12036e+06	-0.266811	0.943105	0.360955	0.693593
RP_NEG_308_86411a3_711	RP	NEG	3.711	308.864					23829.6	22661.3	34387.4	51028.2	-0.267823	0.563612	0.361248	0.693698
RP_NEG_162_83908a15_591	RP	NEG	15.591	162.839					5.26666e+06	153072	5.23032e+06	117471	0.266789	0.970407	0.361287	0.693698
RP_POS_629_40234a12_102	RP	POS	12.102	629.402					343383	200677	396780	200493	-0.266627	0.561573	0.361261	0.693698
HILIC_NEG_144_92343a3_008	HILIC	NEG	3.008	144.923					2.17653e+07	6.41296e+06	2.33945e+07	5.81471e+06	-0.266582	0.553301	0.361389	0.693747
RP_NEG_481_02289a6_661	RP	NEG	6.661	481.023					311850	147243	272457	148791	0.266561	0.909302	0.361381	0.693747
HILIC_POS_160_04272a0_792	HILIC	POS	0.792	160.043					2.92896e+06	1.41507e+06	2.59767e+06	1.04625e+06	0.266649	0.808253	0.361632	0.693814
HILIC_POS_175_10776a5_776	HILIC	POS	5.776	175.108					1.19581e+06	149302	1.24378e+06	206434	-0.266724	0.736079	0.361554	0.693814
HILIC_NEG_186_93416a6_823	HILIC	NEG	6.823	186.934					38292.2	20330.7	32805.9	20910.2	0.266463	0.679833	0.361562	0.693814
HILIC_POS_302_1962a1_296	HILIC	POS	1.296	302.196					1.49107e+06	536015	1.35721e+06	467852	0.266488	0.591582	0.361602	0.693814
RP_POS_370_53296a0_976	RP	POS	0.976	370.533					1.94249e+06	334629	1.86162e+06	269646	0.26653	0.646648	0.361653	0.693814
RP_POS_556_44165a10_367	RP	POS	10.367	556.442					5.72106e+06	351953	5.81676e+06	367182	-0.266507	0.64211	0.361487	0.693814
RP_POS_323_25552a10_602	RP	POS	10.602	323.256					6.44885e+06	782803	6.26428e+06	590783	0.266586	0.606474	0.361695	0.693822
RP_POS_619_97327a0_701	RP	POS	0.701	619.973					745968	482896	879220	518576	-0.266372	0.628259	0.361748	0.693851
HILIC_POS_332_20639a6_311	HILIC	POS	6.311	332.206					1.01579e+06	238621	946018	284227	0.266313	0.655397	0.361976	0.694213
RP_POS_350_32626a10_597	RP	POS	10.597	350.326					824971	167524	866976	147946	-0.266221	0.58333	0.362072	0.694319
RP_POS_376_07272a1_605	RP	POS	1.605	376.073					642235	604845	501626	439593	0.266374	1.12749	0.362177	0.694319
RP_POS_1019_49207a10_7	RP	POS	10.7	1019.49					323693	42966.2	313258	35161.4	0.266222	0.588583	0.362184	0.694319
RP_POS_550_1178a2_064	RP	POS	2.064	550.118					197930	242545	147564	111425	0.267272	0.547186	0.362121	0.694319
RP_NEG_269_21249a9_906	RP	NEG	9.906	269.212					989125	60312.7	973511	57210.2	0.266062	0.70528	0.362303	0.694454
RP_NEG_361_19131a10_892	RP	NEG	10.892	361.191					121639	41343.3	110500	42527.1	0.266041	0.544286	0.36233	0.694454
RP_POS_345_12912a1_905	RP	POS	1.905	345.129					1.70901e+06	1.16548e+06	1.43858e+06	843522	0.266257	0.72908	0.3624	0.694513
RP_NEG_287_70544a15_597	RP	NEG	15.597	287.705					1.84164e+07	472689	1.82856e+07	512113	0.265879	0.653386	0.362653	0.694561
HILIC_NEG_255_79144a10_809	HILIC	NEG	10.809	255.791					585066	437761	689086	339340	-0.266024	0.543973	0.362654	0.694561
HILIC_POS_355_01111a7_338	HILIC	POS	7.338	355.011					518981	89430.3	541194	77448.2	-0.265971	0.543189	0.362552	0.694561
RP_POS_600_25806a10_327	RP	POS	10.327	600.258					279986	61913.1	263605	61490.7	0.265919	0.658419	0.36255	0.694561
RP_POS_845_3656a6_506	RP	POS	6.506	845.366					396416	250534	467684	285249	-0.265913	0.574371	0.362639	0.694561
HILIC_POS_132_07692a5_572	HILIC	POS	5.572	132.077	Creatine	90.0556 (100), 132.0769 (90), 114.0664 (5)	1	HMDB0000064	9.90349e+08	1.67643e+08	1.04089e+09	2.10516e+08	-0.266055	0.54394	0.362541	0.694561
RP_POS_177_87709a15_592	RP	POS	15.592	177.877					1.28707e+06	62546.2	1.30487e+06	71267.3	-0.265833	0.819984	0.362786	0.694698
RP_NEG_293_73953a15_614	RP	NEG	15.614	293.74					155922	36708.9	147486	25889.9	0.266026	0.545081	0.362892	0.694698
RP_POS_367_12076a11_111	RP	POS	11.111	367.121					1.52053e+06	357923	1.43102e+06	315400	0.265793	0.729727	0.362855	0.694698
RP_POS_729_53497a10_626	RP	POS	10.626	729.535					1.30544e+06	198443	1.25007e+06	218453	0.265745	0.792941	0.362911	0.694698
HILIC_POS_390_24847a1_063	HILIC	POS	1.063	390.248					1.18825e+06	645304	1.04393e+06	416573	0.266161	0.558415	0.362917	0.694698
RP_POS_868_18079a6_039	RP	POS	6.039	868.181					607255	705033	818764	879457	-0.26581	0.761093	0.362974	0.694734
RP_POS_821_6145a7_701	RP	POS	7.701	821.615					140068	115093	170761	116364	-0.265653	0.786944	0.363034	0.694776
HILIC_POS_302_19604a1_253	HILIC	POS	1.253	302.196					2.22166e+06	933004	1.97258e+06	945456	0.26563	0.571374	0.363076	0.694783
RP_NEG_504_06921a1_316	RP	NEG	1.316	504.069					1.48142e+06	320862	1.39481e+06	332425	0.265551	0.574114	0.363226	0.694998
HILIC_POS_144_98218a11_641	HILIC	POS	11.641	144.982					1.25203e+06	596136	1.1003e+06	547489	0.265542	0.542304	0.363271	0.69501
RP_POS_195_06296a5_187	RP	POS	5.187	195.063					1.65083e+06	369860	1.55541e+06	349925	0.265468	0.542052	0.363386	0.695083
RP_NEG_792_29492a10_329	RP	NEG	10.329	792.295					199130	33374.4	190923	28331.4	0.265549	0.699201	0.363349	0.695083
RP_POS_137_47678a8_993	RP	POS	8.993	137.477					681549	241504	629759	132837	0.266162	0.543551	0.363474	0.695178
HILIC_POS_146_16513a8_105	HILIC	POS	8.105	146.165					3.03064e+06	1.28185e+06	2.74208e+06	850044	0.26576	0.579342	0.36356	0.69527
RP_POS_172_99248a1_103	RP	POS	1.103	172.992					7.91803e+06	4.74976e+06	6.7316e+06	4.19159e+06	0.265312	0.765043	0.363729	0.695495
RP_POS_885_49042a8_316	RP	POS	8.316	885.49					241419	253642	307752	247298	-0.26526	0.818401	0.363754	0.695495
RP_POS_239_98271a0_82	RP	POS	0.82	239.983					286215	216994	239851	117812	0.26599	0.658421	0.363833	0.695573
HILIC_NEG_85_00396a6_735	HILIC	NEG	6.735	85.004					2.63522e+06	1.40772e+06	2.26322e+06	1.40291e+06	0.265163	0.695879	0.363928	0.695681
HILIC_NEG_144_92342a2_868	HILIC	NEG	2.868	144.923					2.8571e+07	2.73502e+06	2.92743e+07	2.57782e+06	-0.265099	0.605606	0.364061	0.695787
HILIC_POS_430_27997a1_089	HILIC	POS	1.089	430.28					386819	166592	442857	248312	-0.265477	0.613824	0.36404	0.695787
HILIC_NEG_151_02608a1_66	HILIC	NEG	1.66	151.026	Xanthine		1		1.72915e+07	1.20222e+07	1.49058e+07	3.9953e+06	0.266737	0.637644	0.364124	0.695836
RP_POS_846_53992a13_304	RP	POS	13.304	846.54					523187	1.38158e+06	964385	1.9093e+06	-0.265199	0.84536	0.364326	0.696149
RP_POS_349_21112a10_89	RP	POS	10.89	349.211					3.79952e+06	1.23255e+06	3.48733e+06	1.12576e+06	0.264942	0.546945	0.364371	0.69616
RP_NEG_172_8425a15_592	RP	NEG	15.592	172.843					208541	17237.8	204133	16091.2	0.264821	0.83451	0.364575	0.696234
RP_POS_245_12816a5_144	RP	POS	5.144	245.128					269346	115996	239790	107446	0.26481	0.542477	0.364601	0.696234
HILIC_NEG_303_78616a1_354	HILIC	NEG	1.354	303.786					95467.4	191985	56836.9	73242.9	0.266302	0.571665	0.364503	0.696234
RP_POS_598_25714a10_328	RP	POS	10.328	598.257					358251	76106.9	338908	70101.2	0.264833	0.570298	0.364562	0.696234
RP_NEG_694_43176a10_83	RP	NEG	10.83	694.432					485512	203024	548059	265633	-0.265023	0.664587	0.364511	0.696234
RP_POS_163_97665a0_761	RP	POS	0.761	163.977					6.40118e+06	1.96695e+06	5.98018e+06	1.08631e+06	0.265413	0.563036	0.36482	0.696384
HILIC_NEG_235_92618a9_337	HILIC	NEG	9.337	235.926					139301	116112	178945	177230	-0.265061	0.618397	0.364871	0.696384
RP_POS_213_1463a6_786	RP	POS	6.786	213.146					1.31257e+06	222987	1.36834e+06	198311	-0.26474	0.884673	0.364765	0.696384
HILIC_POS_258_11008a9_03	HILIC	POS	9.03	258.11					180400	250380	353376	884455	-0.266552	1.16748	0.364855	0.696384
HILIC_NEG_444_74832a2_904	HILIC	NEG	2.904	444.748					318312	134693	286949	99969.4	0.264882	0.569556	0.364839	0.696384
RP_POS_1144_6925a8_698	RP	POS	8.698	1144.69					151061	178058	191534	123135	-0.26485	1.13606	0.365092	0.696732
RP_POS_335_22125a7_984	RP	POS	7.984	335.221					656958	496857	553516	241303	0.265292	0.56458	0.365508	0.697453
HILIC_POS_156_07677a7_096	HILIC	POS	7.096	156.077					4.11547e+06	1.61252e+06	4.68245e+06	2.57328e+06	-0.264497	0.57594	0.366046	0.697511
RP_POS_243_01604a5_363	RP	POS	5.363	243.016					807384	279119	735447	266697	0.263994	0.752437	0.366076	0.697511
RP_POS_322_27151a9_898	RP	POS	9.898	322.272					1.70117e+06	109348	1.67516e+06	86557.7	0.264236	0.572243	0.365872	0.697511
RP_POS_349_04504a15_337	RP	POS	15.337	349.045					1.35507e+06	555281	1.51286e+06	638477	-0.26418	0.648039	0.365816	0.697511
RP_NEG_146_08232a2_569	RP	NEG	2.569	146.082					210996	61444	228624	71798.6	-0.26427	0.582761	0.365673	0.697511
HILIC_POS_184_16965a0_669	HILIC	POS	0.669	184.17					876490	156129	836081	150380	0.264091	0.887451	0.365894	0.697511
RP_POS_265_25241a10_727	RP	POS	10.727	265.252					1.20449e+06	166329	1.15855e+06	181750	0.264199	0.654474	0.365727	0.697511
RP_POS_314_09061a10_854	RP	POS	10.854	314.091					830293	272064	906570	305727	-0.264048	0.614354	0.366031	0.697511
RP_POS_361_27341a10_168	RP	POS	10.168	361.273					559685	180197	603717	152732	-0.264085	0.592549	0.366026	0.697511
RP_POS_717_35028a4_201	RP	POS	4.201	717.35					954164	316620	1.03322e+06	282076	-0.264131	0.550824	0.365878	0.697511
RP_POS_766_57349a13_49	RP	POS	13.49	766.573					2.37814e+06	7.5687e+06	4.75994e+06	1.02718e+07	-0.264458	0.731672	0.365633	0.697511
RP_NEG_692_4162a10_763	RP	NEG	10.763	692.416					376136	107838	405992	118479	-0.26402	0.63417	0.366061	0.697511
RP_POS_698_43878a10_977	RP	POS	10.977	698.439					697181	236340	760559	244358	-0.264121	0.848812	0.365839	0.697511
RP_POS_792_55072a14_089	RP	POS	14.089	792.551					340022	231579	525806	960765	-0.266285	1.02538	0.365655	0.697511
RP_POS_300_28961a8_757	RP	POS	8.757	300.29					459910	87268.8	433989	108267	0.264082	0.898453	0.366119	0.697519
RP_POS_307_04373a1_721	RP	POS	1.721	307.044					1.3935e+06	273059	1.30441e+06	391906	0.264249	0.562913	0.366167	0.697538
RP_POS_475_44843a10_907	RP	POS	10.907	475.448					646645	53846.5	662252	64167	-0.263956	0.652744	0.366279	0.697678
RP_POS_735_62921a12_987	RP	POS	12.987	735.629					5.09738e+06	6.33038e+06	3.65451e+06	4.45221e+06	0.264127	0.769018	0.366364	0.697767
RP_NEG_278_98184a0_539	RP	NEG	0.539	278.982					173821	96288.8	201360	112273	-0.263793	0.619492	0.366545	0.698038
RP_POS_468_30838a9_975	RP	POS	9.975	468.308	LysoPC(14:0/0:0)				6.53248e+06	1.16799e+06	6.23614e+06	1.08211e+06	0.263687	0.564225	0.366656	0.698176
RP_NEG_600_20422a10_281	RP	NEG	10.281	600.204					663657	132128	626763	147853	0.263602	0.632971	0.366844	0.698461
RP_POS_278_15979a6_534	RP	POS	6.534	278.16					1.22697e+06	787155	1.04161e+06	610114	0.263679	0.728794	0.366938	0.698493
RP_POS_445_16278a9_761	RP	POS	9.761	445.163					514885	961182	772176	994698	-0.263532	0.585836	0.366918	0.698493
RP_NEG_288_1203a0_62	RP	NEG	0.62	288.12					358480	133659	404449	207450	-0.263903	0.547486	0.367041	0.698602
RP_POS_517_30316a13_191	RP	POS	13.191	517.303					528692	783751	758607	955714	-0.263544	0.978214	0.367072	0.698602
HILIC_NEG_231_93173a7_086	HILIC	NEG	7.086	231.932					840167	498672	974149	520995	-0.263215	0.638149	0.367505	0.699353
RP_POS_798_56317a11_544	RP	POS	11.544	798.563					1.66398e+06	700136	1.87623e+06	902045	-0.263344	0.696272	0.367548	0.699363
RP_POS_173_02885a15_985	RP	POS	15.985	173.029					5.94614e+07	3.38133e+07	5.06958e+07	3.29235e+07	0.263152	0.685774	0.367613	0.699413
RP_POS_688_59949a14_575	RP	POS	14.575	688.599					276345	262105	219162	160453	0.263619	0.71496	0.36773	0.69956
RP_POS_302_19611a2_531	RP	POS	2.531	302.196					1.56771e+06	1.98559e+06	1.17858e+06	626836	0.264756	0.540755	0.367845	0.699634
RP_POS_247_11096a4_806	RP	POS	4.806	247.111					526498	246714	597677	293329	-0.263111	0.822306	0.367824	0.699634
RP_POS_189_0329a7_034	RP	POS	7.034	189.033					215583	147647	185549	64376.3	0.264161	0.862899	0.367948	0.699683
HILIC_POS_346_22226a5_519	HILIC	POS	5.519	346.222					1.23511e+06	362398	1.36029e+06	567391	-0.263435	0.53785	0.367926	0.699683
RP_NEG_1036_76013a0_475	RP	NEG	0.475	1036.76					238389	95671.7	272782	158252	-0.263495	0.600463	0.367999	0.699707
RP_POS_318_20474a10_643	RP	POS	10.643	318.205					739252	188617	787735	180832	-0.262894	0.67351	0.368094	0.699813
RP_POS_405_00931a0_584	RP	POS	0.584	405.009					2.5546e+06	545980	2.71865e+06	694994	-0.262995	0.628536	0.368163	0.699873
HILIC_POS_64_01664a0_921	HILIC	POS	0.921	64.0166					3.64826e+06	556295	3.8199e+06	738878	-0.262931	0.536822	0.368376	0.699938
HILIC_POS_103_93745a1_429	HILIC	POS	1.429	103.937					166865	181575	129830	81241.4	0.263767	0.538802	0.368579	0.699938
HILIC_NEG_115_92088a6_891	HILIC	NEG	6.891	115.921					5.03952e+07	1.20227e+07	5.30731e+07	7.96476e+06	-0.263088	0.853094	0.368445	0.699938
HILIC_NEG_152_00233a9_28	HILIC	NEG	9.28	152.002					47748.3	131380	22861	20888.6	0.265022	0.557826	0.368463	0.699938
HILIC_NEG_248_95689a1_662	HILIC	NEG	1.662	248.957					288000	216128	244458	88983.7	0.263925	0.636718	0.368574	0.699938
RP_NEG_322_91397a0_5	RP	NEG	0.5	322.914					71253.7	27338.5	62687.6	37176.2	0.263006	0.906246	0.368298	0.699938
RP_POS_388_34183a11_403	RP	POS	11.403	388.342					2.25001e+06	653366	2.05973e+06	791348	0.262715	0.538502	0.368583	0.699938
RP_POS_776_4278a7_671	RP	POS	7.671	776.428					79089.4	74071.1	99602.3	82126.4	-0.262792	0.679527	0.368322	0.699938
RP_POS_419_97925a4_289	RP	POS	4.289	419.979					760758	371714	849723	303198	-0.262774	0.649871	0.368496	0.699938
RP_POS_705_51697a10_962	RP	POS	10.962	705.517					196643	211877	245671	157756	-0.262966	1.06672	0.36834	0.699938
RP_NEG_700_40619a10_438	RP	NEG	10.438	700.406					226592	126470	260227	130178	-0.262578	0.901111	0.368669	0.700029
RP_POS_285_00552a4_699	RP	POS	4.699	285.006					249792	69392.9	268560	73795.5	-0.26251	0.620068	0.368808	0.700218
HILIC_POS_84_08144a1_681	HILIC	POS	1.681	84.0814					1.46998e+06	631260	1.62579e+06	556207	-0.262391	0.617287	0.369085	0.700598
RP_POS_195_12277a2_571	RP	POS	2.571	195.123					3.70648e+06	762584	3.53166e+06	555136	0.262602	0.935547	0.369065	0.700598
RP_POS_369_15164a6_997	RP	POS	6.997	369.152					267703	278816	204279	198467	0.262577	0.759706	0.369172	0.700668
RP_NEG_641_78461a15_383	RP	NEG	15.383	641.785					725606	84493.2	745792	68861.7	-0.262392	0.606034	0.369199	0.700668
RP_NEG_242_08025a0_534	RP	NEG	0.534	242.08					2.5022e+07	9.6739e+06	2.74602e+07	8.94385e+06	-0.262215	0.536644	0.369364	0.700834
RP_NEG_531_50647a15_606	RP	NEG	15.606	531.506					382029	47474.1	394269	46048.5	-0.262209	0.539356	0.36935	0.700834
RP_POS_254_95372a15_512	RP	POS	15.512	254.954					1.50693e+06	192645	1.54531e+06	73813.2	-0.263564	0.614204	0.369463	0.700891
RP_POS_145_9899a15_511	RP	POS	15.511	145.99					3.53905e+06	1.41236e+06	3.18228e+06	1.31283e+06	0.262154	0.703767	0.369471	0.700891
HILIC_NEG_134_89473a6_737	HILIC	NEG	6.737	134.895					5.85845e+06	1.31103e+06	5.58067e+06	723391	0.262842	0.83026	0.369517	0.700906
HILIC_NEG_115_92075a5_295	HILIC	NEG	5.295	115.921					7.36356e+07	3.17573e+07	6.50798e+07	3.36301e+07	0.262087	0.629392	0.369585	0.700914
RP_NEG_1094_6593a0_486	RP	NEG	0.486	1094.66					397007	105665	369459	104967	0.262071	0.672918	0.369599	0.700914
HILIC_POS_130_09764a6_972	HILIC	POS	6.972	130.098					1.21913e+06	166314	1.17665e+06	158458	0.262044	0.79755	0.369661	0.700959
RP_NEG_260_10748a8_652	RP	NEG	8.652	260.107					2.80593e+06	1.21297e+06	3.16159e+06	1.49259e+06	-0.262017	0.900699	0.369895	0.70133
RP_POS_253_21611a10_239	RP	POS	10.239	253.216					2.03433e+06	139651	1.99883e+06	132030	0.261748	0.705326	0.370209	0.701555
RP_POS_350_26633a10_307	RP	POS	10.307	350.266					1.57864e+06	120479	1.54941e+06	102581	0.261764	0.534493	0.370284	0.701555
RP_NEG_173_96248a0_847	RP	NEG	0.847	173.962					356735	128148	324511	118378	0.261718	0.538948	0.37028	0.701555
RP_POS_239_2368a9_599	RP	POS	9.599	239.237					886652	260945	938920	105556	-0.263088	0.545732	0.370159	0.701555
RP_POS_355_26038a11_228	RP	POS	11.228	355.26					2.97432e+06	1.02079e+06	3.29615e+06	1.40952e+06	-0.262026	0.589494	0.370139	0.701555
RP_POS_293_245a10_018	RP	POS	10.018	293.245					1.50397e+06	171090	1.54769e+06	163588	-0.261741	0.726237	0.370217	0.701555
RP_POS_708_25525a0_568	RP	POS	0.568	708.255					363179	96673	341877	62474.8	0.262228	0.56347	0.370102	0.701555
RP_POS_295_18787a9_746	RP	POS	9.746	295.188					1.46987e+06	107574	1.4958e+06	90243.6	-0.261645	0.537207	0.370526	0.701939
HILIC_POS_175_11903a6_972	HILIC	POS	6.972	175.119	Arginine				3.24895e+08	4.69831e+07	3.13388e+08	4.09679e+07	0.261578	0.821551	0.370595	0.701998
HILIC_POS_160_10809a0_965	HILIC	POS	0.965	160.108					2.69351e+06	907730	2.9149e+06	784078	-0.261527	0.566076	0.370701	0.702098
RP_POS_335_24301a10_928	RP	POS	10.928	335.243					2.56388e+06	612760	2.70901e+06	492941	-0.261499	0.656235	0.370869	0.702098
HILIC_NEG_234_82022a0_87	HILIC	NEG	0.87	234.82					1.32975e+06	638789	1.47809e+06	487662	-0.261544	0.864926	0.370896	0.702098
RP_POS_301_25244a7_547	RP	POS	7.547	301.252					458264	192217	411786	162834	0.261426	0.536552	0.370915	0.702098
RP_POS_784_47278a10_841	RP	POS	10.841	784.473					974012	614560	1.1515e+06	739769	-0.261498	0.710169	0.370813	0.702098
HILIC_POS_175_14427a6_717	HILIC	POS	6.717	175.144	Dimethyllysine				1.4062e+07	6.05579e+06	1.26588e+07	4.59378e+06	0.261578	0.628675	0.370849	0.702098
RP_NEG_1049_56531a10_27	RP	NEG	10.27	1049.57					89418.1	46094	80001.1	21465.2	0.26241	0.537311	0.370919	0.702098
RP_POS_305_0553a2_564	RP	POS	2.564	305.055					997218	292236	1.07655e+06	315711	-0.261301	0.585158	0.371048	0.702123
HILIC_NEG_518_68018a2_908	HILIC	NEG	2.908	518.68					162470	61166.2	179975	72545.3	-0.261392	0.690229	0.370986	0.702123
HILIC_POS_432_25949a3_1	HILIC	POS	3.1	432.259					520751	184843	473661	176191	0.261297	0.799565	0.371038	0.702123
RP_NEG_691_24146a0_572	RP	NEG	0.572	691.241					80705.2	48377.2	69141	39889.9	0.261336	0.558657	0.371126	0.702196
HILIC_POS_263_14627a5_573	HILIC	POS	5.573	263.146					3.25422e+07	7.3045e+06	3.47363e+07	9.40145e+06	-0.261141	0.537713	0.371601	0.702443
RP_POS_268_19876a8_95	RP	POS	8.95	268.199					797685	56464.5	783156	55117.8	0.260903	0.77589	0.371759	0.702443
RP_POS_317_20847a10_078	RP	POS	10.078	317.208					902829	167426	944228	149984	-0.260979	0.982301	0.371671	0.702443
RP_POS_371_10327a7_148	RP	POS	7.148	371.103					145706	163434	108908	114577	0.261243	0.810066	0.37167	0.702443
RP_NEG_456_16162a10_862	RP	NEG	10.862	456.162					137965	46539.9	148575	33812.4	-0.261334	0.546041	0.371406	0.702443
HILIC_NEG_559_20477a6_237	HILIC	NEG	6.237	559.205					716074	320540	797500	304277	-0.261066	0.534313	0.371467	0.702443
HILIC_POS_650_43848a0_445	HILIC	POS	0.445	650.438					431774	197147	488303	234952	-0.261166	0.68877	0.371411	0.702443
RP_NEG_384_93579a0_476	RP	NEG	0.476	384.936					7.91125e+06	1.03026e+06	8.22913e+06	1.38266e+06	-0.261225	0.586069	0.371543	0.702443
RP_POS_391_28177a11_19	RP	POS	11.19	391.282					4.09878e+06	1.28188e+06	3.72872e+06	1.54534e+06	0.26117	0.8799	0.371422	0.702443
RP_POS_429_31848a10_488	RP	POS	10.488	429.318					7.86254e+06	1.11937e+06	8.22042e+06	1.58575e+06	-0.26126	0.936369	0.37162	0.702443
RP_POS_546_35278a11_017	RP	POS	11.017	546.353	LysoPC(0:0/18:0)				1.45895e+07	2.96815e+06	1.38862e+07	2.40172e+06	0.26104	0.629683	0.371706	0.702443
RP_POS_539_31317a10_351	RP	POS	10.351	539.313					391605	193486	346509	149921	0.261067	0.765016	0.371744	0.702443
RP_NEG_613_14093a0_759	RP	NEG	0.759	613.141					1.10121e+06	428635	1.01534e+06	176961	0.262353	0.595055	0.371436	0.702443
RP_POS_247_0423a0_627	RP	POS	0.627	247.042					6.81619e+06	1.65378e+06	7.26388e+06	1.78335e+06	-0.26084	0.657555	0.371899	0.702488
RP_POS_223_1075a2_313	RP	POS	2.313	223.107					637401	191849	582388	229005	0.26094	0.855915	0.37183	0.702488
RP_NEG_298_02426a0_545	RP	NEG	0.545	298.024					118350	86694.6	100684	40247	0.261894	0.650607	0.371876	0.702488
RP_NEG_808_83484a0_469	RP	NEG	0.469	808.835					1.15526e+06	283743	1.24751e+06	412413	-0.26112	0.585783	0.371952	0.702516
RP_POS_332_88956a15_568	RP	POS	15.568	332.89					767079	67486.5	782600	50576.9	-0.260801	0.532566	0.372313	0.703124
RP_POS_772_52423a13_354	RP	POS	13.354	772.524					337154	236050	558983	1.17285e+06	-0.26271	1.11545	0.372411	0.703236
HILIC_NEG_302_05215a6_603	HILIC	NEG	6.603	302.052					8.28373e+06	2.88408e+06	7.62863e+06	2.08813e+06	0.260715	0.544091	0.372559	0.703333
HILIC_POS_360_23785a1_274	HILIC	POS	1.274	360.238					1.48136e+06	867792	1.67725e+06	616922	-0.260709	0.674173	0.372618	0.703333
RP_POS_456_12555a6_19	RP	POS	6.19	456.126					2.36651e+06	1.31884e+06	2.0742e+06	884796	0.260819	0.839904	0.372582	0.703333
RP_POS_514_29358a11_113	RP	POS	11.113	514.294					898327	162972	854146	176724	0.260433	1.04546	0.372656	0.703333
RP_NEG_492_78134a15_471	RP	NEG	15.471	492.781					747326	118074	716208	121315	0.260487	0.739684	0.372529	0.703333
HILIC_NEG_231_93181a7_397	HILIC	NEG	7.397	231.932					211663	292145	156146	67196.1	0.262402	0.610874	0.372779	0.703346
RP_POS_325_27121a10_886	RP	POS	10.886	325.271					5.7597e+06	1.00608e+06	5.52515e+06	784427	0.260535	0.531953	0.372714	0.703346
RP_NEG_669_10895a0_579	RP	NEG	0.579	669.109					336299	113730	294175	198408	0.261011	0.623074	0.372749	0.703346
RP_POS_337_21371a10_484	RP	POS	10.484	337.214					1.51637e+06	418876	1.41245e+06	380496	0.260225	0.586628	0.373053	0.70379
HILIC_POS_293_13568a0_926	HILIC	POS	0.926	293.136					502186	51091.2	516860	61435.4	-0.260256	0.605083	0.373108	0.703821
RP_POS_376_14148a9_066	RP	POS	9.066	376.141					511282	25533.1	502826	38266.7	0.26047	0.531863	0.373244	0.704004
RP_NEG_183_96301a0_519	RP	NEG	0.519	183.963					125504	45030.2	114058	43155.8	0.260062	0.644558	0.373321	0.704052
RP_NEG_418_03003a1_091	RP	NEG	1.091	418.03					1.067e+06	458247	1.17945e+06	406719	-0.260079	0.702152	0.373347	0.704052
HILIC_POS_309_11026a2_827	HILIC	POS	2.827	309.11					998858	282761	1.06235e+06	198828	-0.260271	0.901303	0.373459	0.704087
RP_POS_166_98492a11_605	RP	POS	11.605	166.985					6.97867e+06	2.61462e+06	7.63507e+06	2.44235e+06	-0.259983	0.622831	0.373482	0.704087
RP_POS_339_32565a11_365	RP	POS	11.365	339.326					1.91019e+06	159198	1.87016e+06	149246	0.259984	0.532647	0.373476	0.704087
HILIC_POS_227_13887a6_173	HILIC	POS	6.173	227.139					2.86802e+06	1.88084e+06	3.30126e+06	1.42752e+06	-0.260013	0.590992	0.373739	0.704188
RP_POS_353_20865a10_58	RP	POS	10.58	353.209					2.96338e+06	381993	3.06575e+06	407579	-0.259707	0.55908	0.37399	0.704188
HILIC_POS_105_04276a0_921	HILIC	POS	0.921	105.043					816978	113032	851840	152814	-0.259916	0.539289	0.373983	0.704188
HILIC_NEG_157_90106a6_128	HILIC	NEG	6.128	157.901					1.01664e+06	56713.4	1.0293e+06	39305.7	-0.26	1.10554	0.374001	0.704188
HILIC_POS_162_11237a9_149	HILIC	POS	9.149	162.112					116384	96140.1	149260	150995	-0.26026	0.672931	0.37378	0.704188
RP_POS_262_89548a0_484	RP	POS	0.484	262.895					361900	27320.9	369180	28799.4	-0.259892	0.82284	0.373641	0.704188
RP_POS_569_4328a14_326	RP	POS	14.326	569.433					8.06824e+06	5.47299e+06	6.83882e+06	3.86532e+06	0.26002	0.555727	0.373911	0.704188
RP_POS_607_39264a13_449	RP	POS	13.449	607.393					268534	232096	358082	428384	-0.26045	0.550614	0.373984	0.704188
RP_POS_366_26376a7_639	RP	POS	7.639	366.264					304261	182259	261180	148337	0.259802	0.754187	0.373986	0.704188
HILIC_NEG_133_01428a6_376	HILIC	NEG	6.376	133.014	isomer of malate				5.96999e+06	2.47972e+06	6.56967e+06	2.13155e+06	-0.259886	0.531787	0.373745	0.704188
RP_POS_623_08728a5_107	RP	POS	5.107	623.087					150898	162300	119076	58665	0.261286	0.697176	0.373808	0.704188
RP_POS_838_55798a11_122	RP	POS	11.122	838.558					3.50904e+06	1.32036e+06	3.88509e+06	1.5696e+06	-0.259818	0.688879	0.373902	0.704188
RP_NEG_259_80838a0_613	RP	NEG	0.613	259.808					395546	89909.7	376805	48125.3	0.260424	0.557418	0.374074	0.704254
RP_POS_201_11221a6_534	RP	POS	6.534	201.112					2.83846e+06	1.65461e+06	2.45587e+06	1.27249e+06	0.259747	0.728367	0.374204	0.704256
RP_NEG_204_89282a0_66	RP	NEG	0.66	204.893					1.86154e+06	346660	1.94737e+06	315330	-0.259551	0.609525	0.374302	0.704256
RP_POS_230_2113a5_77	RP	POS	5.77	230.211					373604	491450	271277	262635	0.260229	0.643197	0.374441	0.704256
RP_POS_243_1338a3_796	RP	POS	3.796	243.134					846271	754304	680680	496072	0.259924	0.531042	0.374298	0.704256
HILIC_POS_274_16461a1_336	HILIC	POS	1.336	274.165					1.30367e+06	643256	1.49848e+06	846829	-0.259602	0.530032	0.3745	0.704256
RP_POS_369_23953a8_994	RP	POS	8.994	369.24					579642	191444	538203	119944	0.259941	0.530858	0.374422	0.704256
RP_POS_692_44904a10_722	RP	POS	10.722	692.449					1.20138e+06	428991	1.34161e+06	633394	-0.259766	0.715179	0.374502	0.704256
RP_POS_522_35541a10_534	RP	POS	10.534	522.355	1-Oleoyl-sn-glycero-3-phosphocholine				1.75721e+07	3.80332e+06	1.86227e+07	4.29028e+06	-0.259658	0.66457	0.374129	0.704256
RP_POS_532_27716a10_929	RP	POS	10.929	532.277					352059	85167.2	373147	77528	-0.259478	0.600815	0.374437	0.704256
RP_POS_570_35193a10_808	RP	POS	10.808	570.352					243687	116989	268868	71746.3	-0.260016	0.718017	0.374354	0.704256
RP_POS_704_44678a10_821	RP	POS	10.821	704.447					3.69448e+06	1.88835e+06	4.27521e+06	2.54382e+06	-0.259768	0.730142	0.374247	0.704256
HILIC_POS_100_0762a6_031	HILIC	POS	6.031	100.076					4.65662e+06	1.69443e+06	4.14467e+06	2.22312e+06	0.259552	0.590262	0.374585	0.704292
RP_NEG_276_71393a15_516	RP	NEG	15.516	276.714					3.18167e+06	79819.6	3.15945e+06	91558.5	0.259332	0.529721	0.374754	0.704292
RP_POS_456_4046a10_003	RP	POS	10.003	456.405					1.17355e+06	647156	1.40117e+06	1.05937e+06	-0.259839	0.964378	0.374694	0.704292
RP_POS_730_57422a15_018	RP	POS	15.018	730.574					292838	314451	527827	1.23497e+06	-0.261286	1.04494	0.374644	0.704292
RP_POS_385_2019a10_068	RP	POS	10.068	385.202					3.77293e+07	1.20362e+06	3.73994e+07	1.34218e+06	0.259321	0.656684	0.374742	0.704292
RP_POS_495_41711a10_514	RP	POS	10.514	495.417					1.37326e+06	184955	1.3264e+06	177085	0.259313	0.715762	0.374711	0.704292
RP_NEG_278_88992a15_311	RP	NEG	15.311	278.89					980524	37197.2	990303	38400.2	-0.259237	0.992764	0.374848	0.704396
RP_NEG_216_9447a1_226	RP	NEG	1.226	216.945					1.2696e+06	466585	1.40192e+06	552818	-0.259227	0.628566	0.374993	0.704563
RP_POS_514_87518a0_481	RP	POS	0.481	514.875					1.02465e+07	1.35179e+06	1.0677e+07	1.92376e+06	-0.259432	0.629293	0.375015	0.704563
HILIC_POS_74_07203a8_084	HILIC	POS	8.084	74.072					15717.9	16488.9	26503.1	56224.6	-0.260834	0.639704	0.375182	0.704595
RP_POS_236_0715a11_117	RP	POS	11.117	236.071					2.06755e+08	1.04803e+08	2.33371e+08	1.01077e+08	-0.259056	0.814582	0.375187	0.704595
RP_POS_245_18033a0_51	RP	POS	0.51	245.18					1.79897e+06	553819	1.64818e+06	611049	0.259137	1.32575	0.375075	0.704595
RP_POS_787_66827a12_036	RP	POS	12.036	787.668					3.3367e+06	3.22992e+06	4.5262e+06	5.63054e+06	-0.259691	0.55685	0.375184	0.704595
HILIC_NEG_100_93344a2_873	HILIC	NEG	2.873	100.933					3.20952e+07	4.07156e+06	3.08408e+07	5.52632e+06	0.25898	0.543957	0.375728	0.704738
RP_POS_162_95872a15_375	RP	POS	15.375	162.959					1.03475e+07	4.35168e+06	9.28082e+06	3.89514e+06	0.258852	0.87248	0.375616	0.704738
RP_POS_331_29706a12_123	RP	POS	12.123	331.297					1.42451e+06	288831	1.49039e+06	215322	-0.25918	1.13616	0.375328	0.704738
HILIC_POS_113_0714a6_374	HILIC	POS	6.374	113.071					987541	126801	1.02481e+06	159807	-0.258899	0.569186	0.375711	0.704738
HILIC_NEG_180_85979a2_948	HILIC	NEG	2.948	180.86					1.48758e+06	541611	1.3373e+06	619823	0.258764	0.651666	0.375806	0.704738
RP_POS_209_11481a6_36	RP	POS	6.36	209.115					839047	83095.5	861406	89902.3	-0.258829	0.598549	0.375632	0.704738
RP_POS_357_06583a1_38	RP	POS	1.38	357.066					2.70588e+06	5.7335e+06	1.47742e+06	3.49568e+06	0.259258	0.536726	0.375777	0.704738
RP_NEG_402_98468a1_307	RP	NEG	1.307	402.985					392208	135233	354092	158901	0.258888	0.592418	0.375612	0.704738
RP_POS_481_21149a4_752	RP	POS	4.752	481.211					1.55838e+06	1.1492e+06	2.03411e+06	2.32736e+06	-0.259734	0.631685	0.375637	0.704738
RP_NEG_520_86774a15_438	RP	NEG	15.438	520.868					844726	107208	813316	134441	0.258875	0.586353	0.375746	0.704738
RP_NEG_804_57849a13_911	RP	NEG	13.911	804.578					1.39124e+06	2.26122e+06	2.07333e+06	2.96987e+06	-0.258971	0.530605	0.375667	0.704738
RP_POS_439_02588a6_654	RP	POS	6.654	439.026					395899	142751	363902	101228	0.259123	0.625196	0.375564	0.704738
RP_NEG_634_33441a10_667	RP	NEG	10.667	634.334					1.59321e+06	304494	1.52493e+06	216469	0.259023	0.734512	0.375743	0.704738
RP_POS_768_87866a6_434	RP	POS	6.434	768.879					802783	417951	700878	369187	0.258977	0.683919	0.375398	0.704738
RP_POS_235_08516a15_287	RP	POS	15.287	235.085					4.9297e+06	1.86287e+06	5.46802e+06	2.28474e+06	-0.258796	0.648874	0.375851	0.70475
RP_POS_862_62476a12_263	RP	POS	12.263	862.625					391157	530281	525994	514488	-0.25864	0.723577	0.375958	0.704804
RP_POS_369_21146a10_642	RP	POS	10.642	369.211					510412	98797.4	532739	71974.3	-0.258874	0.933847	0.375954	0.704804
RP_POS_149_96106a1_534	RP	POS	1.534	149.961					4.63428e+06	2.59677e+06	4.09036e+06	1.44861e+06	0.259238	0.610588	0.376121	0.705038
RP_POS_173_02888a2_025	RP	POS	2.025	173.029					2.42937e+07	1.13303e+07	2.11846e+07	1.27308e+07	0.258544	0.631635	0.376196	0.705106
RP_POS_319_22424a9_716	RP	POS	9.716	319.224					6.21812e+06	1.15248e+06	5.87896e+06	1.4585e+06	0.258587	0.659395	0.3763	0.705207
HILIC_POS_173_07848a4	HILIC	POS	4	173.078					1.0985e+06	331830	1.17606e+06	265761	-0.258558	0.527935	0.376328	0.705207
RP_NEG_316_7789a15_623	RP	NEG	15.623	316.779					2.70373e+06	98082	2.7311e+06	113669	-0.258378	0.65817	0.376542	0.705317
RP_POS_768_75739a0_486	RP	POS	0.486	768.757					1.5783e+06	161674	1.53842e+06	147371	0.258382	0.540974	0.376475	0.705317
RP_NEG_893_79816a0_473	RP	NEG	0.473	893.798					353539	99656.9	382673	124856	-0.258473	0.53814	0.376493	0.705317
RP_NEG_568_50311a15_599	RP	NEG	15.599	568.503					542134	55572.7	528266	51955.7	0.25835	0.528898	0.376515	0.705317
RP_POS_231_01111a0_64	RP	POS	0.64	231.011					1.04946e+06	459403	1.15725e+06	372248	-0.258378	0.764381	0.376642	0.705359
RP_POS_347_07208a7_364	RP	POS	7.364	347.072					606179	980224	420013	259459	0.260177	0.608866	0.376605	0.705359
RP_NEG_431_19504a11_535	RP	NEG	11.535	431.195					638576	36317.3	648161	38068.3	-0.258211	0.535231	0.376764	0.70545
RP_POS_632_33154a10_566	RP	POS	10.566	632.332					803508	299787	877986	277964	-0.258198	0.870886	0.376805	0.70545
RP_POS_422_30258a11_106	RP	POS	11.106	422.303					5.76178e+06	886923	5.52667e+06	937812	0.258148	0.568039	0.376885	0.70545
RP_NEG_229_14482a7_956	RP	NEG	7.956	229.145	Dodecanedioic acid				1.30104e+06	112628	1.33786e+06	167495	-0.258528	0.921631	0.376821	0.70545
RP_POS_783_57379a11_345	RP	POS	11.345	783.574					418280	150804	381056	137912	0.25816	0.668206	0.376885	0.70545
HILIC_POS_221_092a4_886	HILIC	POS	4.886	221.092					578627	168728	539806	130096	0.258235	0.597734	0.377008	0.705607
HILIC_POS_126_0915a0_646	HILIC	POS	0.646	126.091					243286	90975.5	224516	47828.8	0.258812	0.623233	0.377121	0.705708
HILIC_POS_151_04776a6_121	HILIC	POS	6.121	151.048					3.7486e+06	286949	3.82215e+06	284573	-0.257963	1.01719	0.377217	0.705708
RP_NEG_736_92004a0_478	RP	NEG	0.478	736.92					138185	36000.2	128959	35680.4	0.257966	0.527627	0.377211	0.705708
RP_POS_524_05817a0_581	RP	POS	0.581	524.058					1.1154e+06	163864	1.15322e+06	127591	-0.258119	0.647669	0.377203	0.705708
HILIC_NEG_224_06204a1_318	HILIC	NEG	1.318	224.062					405403	223446	478778	335060	-0.258219	0.744691	0.377422	0.705776
HILIC_NEG_134_89476a4_42	HILIC	NEG	4.42	134.895					2.35331e+07	9.19891e+06	2.55716e+07	6.37342e+06	-0.258158	0.690474	0.377422	0.705776
RP_NEG_176_83662a0_608	RP	NEG	0.608	176.837					477427	75654.3	459147	66067.3	0.257946	0.535279	0.377331	0.705776
RP_POS_460_19373a2_56	RP	POS	2.56	460.194					556421	174980	602449	182725	-0.257856	0.629048	0.377425	0.705776
RP_NEG_547_19238a0_576	RP	NEG	0.576	547.192					183462	68721.5	167352	55794.1	0.257943	0.530524	0.377448	0.705776
HILIC_NEG_549_16766a7_193	HILIC	NEG	7.193	549.168					133258	76085.1	116857	48082.5	0.25826	0.531307	0.377512	0.705825
RP_NEG_211_13445a8_382	RP	NEG	8.382	211.134					241399	78136.5	261883	81109.9	-0.257782	0.578967	0.377559	0.70584
RP_POS_284_66632a10_415	RP	POS	10.415	284.666					203481	101470	227484	84405.7	-0.257754	0.615819	0.377758	0.70607
RP_NEG_532_87543a0_439	RP	NEG	0.439	532.875					45135.4	45416.3	66514.8	107886	-0.258845	1.21398	0.37783	0.70607
RP_POS_862_19019a8_699	RP	POS	8.699	862.19					436450	339429	517259	286919	-0.257698	1.14207	0.377838	0.70607
RP_POS_415_35696a10_247	RP	POS	10.247	415.357					610728	231463	676435	277497	-0.25772	0.741432	0.377818	0.70607
HILIC_POS_169_05849a6_121	HILIC	POS	6.121	169.058					4.91219e+07	3.78586e+06	5.00672e+07	3.56728e+06	-0.257546	1.00703	0.378011	0.706232
HILIC_NEG_195_81131a11_082	HILIC	NEG	11.082	195.811					9.00885e+06	5.11088e+06	1.06615e+07	7.51189e+06	-0.257812	0.575197	0.378118	0.706232
RP_POS_279_19299a9_789	RP	POS	9.789	279.193					4.72226e+06	312942	4.63995e+06	327586	0.25752	0.573364	0.378052	0.706232
RP_NEG_383_63617a15_605	RP	NEG	15.605	383.636					1.72305e+06	85406.5	1.70075e+06	88219.4	0.257482	0.611235	0.378119	0.706232
RP_POS_478_38901a11_743	RP	POS	11.743	478.389					1.80315e+06	704628	2.01461e+06	925136	-0.257722	0.582708	0.377991	0.706232
RP_NEG_599_04657a0_526	RP	NEG	0.526	599.047					79905.3	34684.6	72388.8	22458.8	0.257819	0.560189	0.378257	0.706417
HILIC_POS_245_2336a0_459	HILIC	POS	0.459	245.234					290945	80926.4	313125	91536.5	-0.257302	0.590022	0.378519	0.706471
RP_POS_258_11008a0_615	RP	POS	0.615	258.11					1.61015e+07	6.30521e+06	1.76584e+07	5.80996e+06	-0.257374	0.529079	0.378347	0.706471
RP_NEG_241_65842a15_594	RP	NEG	15.594	241.658					169060	15387.6	172767	13425.8	-0.257329	0.534203	0.378483	0.706471
RP_POS_569_43292a12_312	RP	POS	12.312	569.433					4.10255e+06	1.94552e+06	3.66648e+06	1.40489e+06	0.257555	0.822048	0.378434	0.706471
RP_POS_235_18047a3_506	RP	POS	3.506	235.18	Lidocain				7.62431e+07	8.20024e+07	5.82455e+07	5.54873e+07	0.257634	0.529307	0.378466	0.706471
RP_NEG_615_39294a11_121	RP	NEG	11.121	615.393					265103	22169.5	260219	15178.1	0.257632	0.556336	0.378437	0.706471
RP_POS_351_32547a12_09	RP	POS	12.09	351.325					1.32316e+07	1.418e+06	1.36035e+07	1.47958e+06	-0.257186	0.610069	0.378675	0.706562
RP_POS_610_30847a10_353	RP	POS	10.353	610.308					563102	145640	527401	132268	0.257199	0.760214	0.378685	0.706562
RP_POS_1057_06152a6_816	RP	POS	6.816	1057.06					773016	728408	936697	530622	-0.257431	0.668568	0.378641	0.706562
RP_POS_240_10172a2_078	RP	POS	2.078	240.102					3.97452e+06	1.27407e+06	4.33175e+06	1.50101e+06	-0.257175	0.684886	0.378809	0.70668
RP_POS_241_10275a0_543	RP	POS	0.543	241.103					326965	123489	361762	146752	-0.257152	0.716774	0.378865	0.70668
RP_POS_379_30002a11_546	RP	POS	11.546	379.3					6.88535e+06	2.41624e+06	6.28564e+06	2.25682e+06	0.257095	0.537381	0.378859	0.70668
RP_POS_439_31808a9_572	RP	POS	9.572	439.318					224859	130213	258292	130595	-0.256958	0.669986	0.379094	0.707034
RP_POS_216_62596a2_113	RP	POS	2.113	216.626					850151	150165	809021	170098	0.256935	0.867231	0.379207	0.707174
RP_NEG_405_15982a11_124	RP	NEG	11.124	405.16					345154	60922.9	328494	68836.7	0.256888	0.654297	0.379292	0.707198
RP_POS_619_5838a11_521	RP	POS	11.521	619.584					378669	158208	413638	110101	-0.257145	0.887123	0.379298	0.707198
HILIC_NEG_162_89348a8_074	HILIC	NEG	8.074	162.893					406386	148732	454888	222106	-0.257184	0.539148	0.379339	0.7072
RP_POS_836_57349a4_203	RP	POS	4.203	836.573					1.0275e+06	294329	1.11618e+06	390665	-0.256978	0.631635	0.379405	0.707253
RP_POS_564_36591a10_75	RP	POS	10.75	564.366					2.10617e+06	1.01012e+06	2.41615e+06	1.37942e+06	-0.256975	0.738498	0.37948	0.707319
RP_POS_270_91019a15_369	RP	POS	15.369	270.91					4.97359e+07	1.00641e+07	4.66872e+07	1.34832e+07	0.256842	0.847395	0.379683	0.707409
RP_POS_277_2139a10_412	RP	POS	10.412	277.214					1.56143e+06	132650	1.59542e+06	132871	-0.256642	0.533013	0.379684	0.707409
RP_POS_717_77948a4_205	RP	POS	4.205	717.779					1.16422e+06	379729	1.24657e+06	249075	-0.257041	0.540226	0.379667	0.707409
RP_POS_868_26514a6_037	RP	POS	6.037	868.265					553531	501928	681726	499149	-0.256696	0.975063	0.379584	0.707409
RP_NEG_367_24686a10_164	RP	NEG	10.164	367.247					643608	84257.2	623178	75044.7	0.256647	0.888564	0.379737	0.707415
HILIC_POS_404_14249a1_337	HILIC	POS	1.337	404.142					6.30584e+06	4.1053e+06	5.32852e+06	3.50405e+06	0.25666	1.04616	0.379765	0.707415
HILIC_NEG_194_90587a0_922	HILIC	NEG	0.922	194.906					289074	60338.9	305671	69064.6	-0.256525	0.537941	0.379987	0.707566
HILIC_NEG_346_72073a2_93	HILIC	NEG	2.93	346.721					152104	61209.5	136092	63931	0.256436	0.523573	0.38008	0.707566
RP_NEG_214_09441a9_644	RP	NEG	9.644	214.094					248504	106760	275083	100887	-0.256482	0.526352	0.38	0.707566
RP_POS_608_4281a11_391	RP	POS	11.391	608.428					143889	95634.8	171644	119844	-0.256589	0.63861	0.38001	0.707566
RP_POS_967_76056a13_142	RP	POS	13.142	967.761					790505	894514	1.04459e+06	1.08209e+06	-0.256528	1.03045	0.38006	0.707566
RP_NEG_392_13348a0_558	RP	NEG	0.558	392.133					90346.1	52621	103028	46292.8	-0.256479	0.529599	0.380064	0.707566
HILIC_POS_147_14926a5_723	HILIC	POS	5.723	147.149					4.65957e+07	1.86569e+07	4.22508e+07	1.51359e+07	0.256351	1.01279	0.380424	0.707695
HILIC_POS_166_08629a4_084	HILIC	POS	4.084	166.086					2.12264e+06	958766	2.36283e+06	919946	-0.25623	0.534459	0.380465	0.707695
HILIC_NEG_189_0407a2_881	HILIC	NEG	2.881	189.041					344665	136886	310722	128390	0.25636	0.524937	0.380232	0.707695
RP_POS_342_19574a11_111	RP	POS	11.111	342.196					860545	85029.1	836801	100118	0.256229	0.846011	0.380578	0.707695
HILIC_NEG_342_85544a5_493	HILIC	NEG	5.493	342.855					561349	86299.4	538817	89954.8	0.256208	0.666351	0.380505	0.707695
RP_POS_372_20364a11_114	RP	POS	11.114	372.204					487972	44511.8	476358	46293.4	0.256326	0.582514	0.380284	0.707695
RP_POS_563_40338a10_39	RP	POS	10.39	563.403					841863	169041	887109	184453	-0.256339	0.818844	0.380288	0.707695
RP_POS_679_43848a10_658	RP	POS	10.658	679.438					4.09424e+06	401978	4.2209e+06	573002	-0.256494	0.53454	0.380493	0.707695
RP_POS_737_69281a13_126	RP	POS	13.126	737.693					982074	408317	889192	311549	0.256341	0.620308	0.380569	0.707695
RP_POS_815_69952a14_199	RP	POS	14.199	815.7					2.28941e+06	2.99176e+06	3.31579e+06	4.81231e+06	-0.25674	0.540527	0.3804	0.707695
RP_POS_231_17207a9_861	RP	POS	9.861	231.172					1.18219e+08	5.15507e+06	1.17026e+08	4.11487e+06	0.256413	0.703767	0.380338	0.707695
RP_NEG_223_83177a0_547	RP	NEG	0.547	223.832					372067	127202	343236	96144.2	0.2563	0.553504	0.380667	0.707788
HILIC_POS_188_17583a6_031	HILIC	POS	6.031	188.176					1.56905e+07	5.27146e+06	1.40933e+07	7.09024e+06	0.256244	0.574092	0.380811	0.707819
RP_POS_422_30286a11_206	RP	POS	11.206	422.303					2.03854e+06	628775	1.89832e+06	454007	0.256278	0.542861	0.38082	0.707819
RP_POS_698_4386a10_597	RP	POS	10.597	698.439					1.03398e+06	352639	1.12958e+06	394610	-0.256084	0.566135	0.380788	0.707819
RP_NEG_1112_73645a0_475	RP	NEG	0.475	1112.74					617713	166570	668652	227272	-0.256247	0.559928	0.38084	0.707819
HILIC_NEG_173_9261a0_795	HILIC	NEG	0.795	173.926					1.12294e+06	363268	1.207e+06	292193	-0.255599	0.544183	0.38185	0.70832
RP_POS_221_98207a1_628	RP	POS	1.628	221.982					1.14928e+06	413910	1.25373e+06	404789	-0.255752	0.700723	0.381356	0.70832
RP_POS_224_96373a0_66	RP	POS	0.66	224.964					3.35104e+06	622620	3.20373e+06	528286	0.255743	0.526581	0.381492	0.70832
RP_POS_311_17529a5_037	RP	POS	5.037	311.175					518805	516603	418249	201127	0.257095	0.548749	0.381327	0.70832
RP_NEG_341_68353a15_605	RP	NEG	15.605	341.684					3.39051e+06	161165	3.34686e+06	180334	0.255824	0.845523	0.381275	0.70832
HILIC_NEG_180_97351a8_185	HILIC	NEG	8.185	180.974					43522.7	107187	23354.7	28639.2	0.257644	0.591072	0.381262	0.70832
RP_NEG_285_11285a0_523	RP	NEG	0.523	285.113					167278	42528.7	157424	34234.4	0.255828	0.695153	0.38142	0.70832
RP_POS_332_2178a2_714	RP	POS	2.714	332.218					1.09937e+06	648339	901573	884056	0.255754	0.571279	0.381762	0.70832
RP_POS_358_23236a10_405	RP	POS	10.405	358.232					945739	136321	902232	198829	0.255819	0.522301	0.381822	0.70832
RP_POS_381_14761a7_252	RP	POS	7.252	381.148					162599	218007	117857	116967	0.256345	0.575473	0.381641	0.70832
RP_NEG_452_92325a0_473	RP	NEG	0.473	452.923					6.04073e+06	1.04011e+06	6.34645e+06	1.33851e+06	-0.25566	0.572079	0.381806	0.70832
RP_POS_571_43347a13_711	RP	POS	13.711	571.433					1.14775e+06	704271	1.32512e+06	687329	-0.25549	0.522092	0.381848	0.70832
RP_POS_722_5271a15_332	RP	POS	15.332	722.527					1.34487e+06	736561	1.55006e+06	866355	-0.255791	0.76733	0.381398	0.70832
RP_POS_814_55865a11_743	RP	POS	11.743	814.559					1.13371e+06	489868	1.27223e+06	591624	-0.255642	0.600399	0.381719	0.70832
RP_POS_860_74579a8_061	RP	POS	8.061	860.746					174808	261349	235686	213583	-0.255675	0.695109	0.381679	0.70832
RP_NEG_462_10229a0_569	RP	NEG	0.569	462.102					126929	64349.4	112560	46829.7	0.255913	0.535259	0.381483	0.70832
HILIC_POS_502_29279a0_462	HILIC	POS	0.462	502.293					1.21546e+06	285349	1.1384e+06	318095	0.255618	0.564906	0.38166	0.70832
RP_POS_734_8111a0_481	RP	POS	0.481	734.811					6.95519e+06	874357	7.21111e+06	1.11752e+06	-0.255669	0.609375	0.381775	0.70832
RP_POS_1194_81873a12_5	RP	POS	12.5	1194.82					47327.8	36265.2	60840.4	65299.9	-0.256425	0.817944	0.38137	0.70832
HILIC_POS_140_06821a4_957	HILIC	POS	4.957	140.068					1.13577e+06	521266	1.27538e+06	573301	-0.255412	0.615909	0.382033	0.708588
RP_POS_120_06579a0_524	RP	POS	0.524	120.066					1.59776e+06	309665	1.68526e+06	374309	-0.255317	0.629177	0.382331	0.709068
RP_POS_464_33685a8_753	RP	POS	8.753	464.337					479974	396985	399454	202838	0.256025	0.529425	0.382411	0.709143
HILIC_NEG_239_08545a0_998	HILIC	NEG	0.998	239.085					870443	617741	1.0571e+06	831984	-0.255339	0.544766	0.382512	0.709259
RP_POS_339_18411a10_015	RP	POS	10.015	339.184					903520	60862.9	887985	61270.2	0.255005	0.704475	0.382757	0.709387
HILIC_NEG_198_04965a5_581	HILIC	NEG	5.581	198.05					269887	34581.8	279025	37199.5	-0.25506	0.523462	0.382678	0.709387
RP_POS_208_01144a15_404	RP	POS	15.404	208.011					551761	160444	498946	245348	0.255392	1.04215	0.382763	0.709387
RP_POS_291_26825a11_073	RP	POS	11.073	291.268					1.07573e+06	267741	1.13732e+06	213156	-0.255117	0.593905	0.382777	0.709387
RP_POS_692_38879a10_978	RP	POS	10.978	692.389					251321	202377	309541	252394	-0.25511	0.788261	0.382777	0.709387
RP_POS_168_06564a0_574	RP	POS	0.574	168.066					439236	100620	413519	101676	0.25486	0.927782	0.383032	0.709425
HILIC_POS_113_10767a0_503	HILIC	POS	0.503	113.108					6.48922e+06	1.87739e+06	5.97933e+06	2.12449e+06	0.254948	0.942296	0.382934	0.709425
HILIC_NEG_178_97806a7_242	HILIC	NEG	7.242	178.978					27659.1	25196.6	84553.2	312445	-0.257259	0.573028	0.382993	0.709425
HILIC_NEG_257_81934a2_911	HILIC	NEG	2.911	257.819					4.84218e+06	2.40842e+06	4.30382e+06	1.77523e+06	0.255072	0.626677	0.383032	0.709425
RP_POS_259_19034a9_458	RP	POS	9.458	259.19	Dibutyladipate				1.73874e+07	508654	1.72511e+07	562030	0.254929	0.532874	0.382946	0.709425
RP_NEG_651_09808a0_58	RP	NEG	0.58	651.098					298588	187026	245940	225209	0.254946	0.830421	0.383023	0.709425
RP_POS_368_35217a9_242	RP	POS	9.242	368.352					334783	239450	276981	214567	0.254854	0.582033	0.383097	0.709473
HILIC_POS_214_64697a6_74	HILIC	POS	6.74	214.647					1.48865e+06	302875	1.42186e+06	214810	0.254989	0.530215	0.383286	0.709512
HILIC_POS_258_21747a6_238	HILIC	POS	6.238	258.217					1.45251e+06	363912	1.54127e+06	333834	-0.254801	0.631337	0.383176	0.709512
RP_POS_383_2236a11_871	RP	POS	11.871	383.224					219679	53103.1	203987	69262.5	0.254873	0.667905	0.383313	0.709512
HILIC_NEG_436_71606a2_91	HILIC	NEG	2.91	436.716					372289	135153	341233	107599	0.254838	0.668505	0.383301	0.709512
RP_NEG_588_33185a10_209	RP	NEG	10.209	588.332					3.51481e+06	686222	3.6996e+06	765734	-0.254779	0.591692	0.383237	0.709512
RP_POS_159_98225a15_349	RP	POS	15.349	159.982					3.85222e+07	6.68391e+06	4.03869e+07	7.94121e+06	-0.254674	1.08996	0.383513	0.709583
HILIC_NEG_163_89742a0_795	HILIC	NEG	0.795	163.897					565456	159685	598160	86521.2	-0.25526	0.793251	0.383637	0.709583
RP_POS_315_05389a5_365	RP	POS	5.365	315.054					198084	124344	167458	116626	0.254674	0.781487	0.383399	0.709583
RP_POS_279_15906a11_342	RP	POS	11.342	279.159					1.25683e+06	192955	1.20952e+06	179192	0.254661	0.541176	0.38343	0.709583
HILIC_NEG_326_0882a5_408	HILIC	NEG	5.408	326.088					155459	112996	130963	76098.4	0.254894	0.640782	0.38361	0.709583
RP_NEG_458_78094a15_521	RP	NEG	15.521	458.781					409796	49291.6	419708	24386	-0.25551	0.52169	0.383487	0.709583
RP_NEG_362_78412a15_636	RP	NEG	15.636	362.784					740755	39839.4	751426	44097.1	-0.254549	0.570437	0.383664	0.709583
RP_POS_696_42236a11_12	RP	POS	11.12	696.422					168956	94734.4	146645	80345.1	0.254618	0.607764	0.383608	0.709583
RP_NEG_335_04993a0_603	RP	NEG	0.603	335.05					333345	187505	293218	121026	0.254885	0.654265	0.383756	0.709608
HILIC_NEG_200_85921a0_858	HILIC	NEG	0.858	200.859					3.00318e+06	593738	2.85431e+06	578905	0.254489	0.839536	0.383732	0.709608
HILIC_POS_157_09723a4_83	HILIC	POS	4.83	157.097					1.51443e+06	349265	1.60416e+06	357724	-0.254415	1.05435	0.383871	0.709614
RP_POS_127_97952a15_511	RP	POS	15.511	127.98					1.65036e+07	2.91545e+06	1.726e+07	3.04367e+06	-0.254416	0.522879	0.383876	0.709614
HILIC_NEG_144_92345a6_721	HILIC	NEG	6.721	144.923					1.63862e+07	2.19247e+06	1.68815e+07	1.67333e+06	-0.25461	0.580866	0.383818	0.709614
HILIC_POS_288_21692a0_445	HILIC	POS	0.445	288.217					548000	161822	507846	154547	0.25439	0.568264	0.383927	0.709635
RP_POS_299_258a9_81	RP	POS	9.81	299.258					1.28006e+06	119268	1.24548e+06	151260	0.254486	0.808185	0.383983	0.709667
RP_POS_351_1777a8_916	RP	POS	8.916	351.178					333066	286199	266130	239560	0.254249	0.593111	0.384323	0.710211
RP_POS_155_02832a0_838	RP	POS	0.838	155.028					1.26725e+06	559317	1.11557e+06	634582	0.254195	0.519091	0.384355	0.710211
RP_POS_325_29211a15_433	RP	POS	15.433	325.292					994564	607171	1.14807e+06	603946	-0.254108	0.72416	0.384449	0.710311
RP_POS_285_86237a15_568	RP	POS	15.568	285.862					1.16702e+06	93313.5	1.14294e+06	96731.9	0.254054	0.621787	0.384557	0.710438
HILIC_NEG_98_93898a4_846	HILIC	NEG	4.846	98.939					3.03546e+06	979958	2.80864e+06	800870	0.254077	0.672497	0.384686	0.710554
HILIC_POS_406_2438a1_358	HILIC	POS	1.358	406.244					695572	289013	627038	250526	0.254024	0.531074	0.384697	0.710554
RP_NEG_255_13559a4_951	RP	NEG	4.951	255.136					105069	159578	74665.8	54884	0.255391	0.521428	0.384862	0.710785
RP_NEG_309_08957a7_37	RP	NEG	7.37	309.09					205792	496727	114158	104576	0.255887	0.668581	0.384917	0.710814
RP_POS_258_24258a7_097	RP	POS	7.097	258.243					503819	386157	424747	211781	0.25452	0.649743	0.384983	0.710864
RP_POS_221_15353a10_89	RP	POS	10.89	221.154					872696	336322	794929	274749	0.253866	0.519413	0.385085	0.710981
HILIC_POS_316_21158a6_303	HILIC	POS	6.303	316.212					753152	285376	825676	287682	-0.253735	0.53268	0.385153	0.711033
RP_POS_476_90665a0_463	RP	POS	0.463	476.907					549227	115151	580255	129678	-0.253648	0.877548	0.385379	0.711378
HILIC_NEG_179_86044a2_95	HILIC	NEG	2.95	179.86					472765	190778	422686	204955	0.25356	0.85829	0.385506	0.711541
RP_POS_136_95415a15_337	RP	POS	15.337	136.954					1.82987e+07	8.51307e+06	1.65576e+07	4.6738e+06	0.254163	0.610595	0.385651	0.711591
HILIC_POS_255_09744a1_265	HILIC	POS	1.265	255.097					960629	788580	776820	659109	0.253552	0.548181	0.38564	0.711591
RP_NEG_793_25519a0_538	RP	NEG	0.538	793.255					70616.8	46821.5	60685.2	29698.4	0.25394	0.792149	0.385588	0.711591
RP_POS_253_14081a7_953	RP	POS	7.953	253.141					1.71414e+06	198537	1.66422e+06	196817	0.253148	1.00651	0.386262	0.711647
HILIC_POS_346_22217a0_855	HILIC	POS	0.855	346.222					2.31213e+06	1.0297e+06	2.07983e+06	793441	0.253352	0.626082	0.38617	0.711647
HILIC_NEG_61_98757a4_337	HILIC	NEG	4.337	61.9876					1.20756e+06	544123	1.07595e+06	497062	0.25317	0.563903	0.386257	0.711647
RP_POS_151_14819a8_397	RP	POS	8.397	151.148					1.01937e+06	337692	1.11238e+06	396488	-0.253198	0.518976	0.386282	0.711647
HILIC_POS_213_12329a6_491	HILIC	POS	6.491	213.123					2.70092e+06	672797	2.90564e+06	926755	-0.253431	0.562884	0.386161	0.711647
RP_NEG_305_0181a0_783	RP	NEG	0.783	305.018					721637	484064	593251	530879	0.253353	0.811351	0.385913	0.711647
RP_NEG_305_03174a1_225	RP	NEG	1.225	305.032					369661	122941	338441	124323	0.253147	0.742417	0.386263	0.711647
RP_POS_328_10257a1_835	RP	POS	1.835	328.103					2.77136e+06	2.03835e+06	2.31473e+06	1.53735e+06	0.253561	0.632262	0.385822	0.711647
RP_POS_391_75638a14_793	RP	POS	14.793	391.756					565804	1.06674e+06	355184	489458	0.254401	0.625252	0.385824	0.711647
RP_POS_441_33337a12_166	RP	POS	12.166	441.333					1.00568e+06	181400	1.05516e+06	209295	-0.253285	1.06769	0.386094	0.711647
HILIC_POS_482_36099a0_45	HILIC	POS	0.45	482.361					214187	43737.9	202157	51206.9	0.253271	0.727323	0.386139	0.711647
RP_POS_494_28778a9_324	RP	POS	9.324	494.288					271880	164674	315484	180120	-0.253307	0.678011	0.385998	0.711647
HILIC_POS_636_42212a0_78	HILIC	POS	0.78	636.422					665385	412495	785784	533050	-0.253253	0.673425	0.386347	0.711647
HILIC_POS_647_45837a7_698	HILIC	POS	7.698	647.458					2.51274e+06	292071	2.44181e+06	269031	0.253247	0.563406	0.386105	0.711647
RP_POS_367_13907a0_517	RP	POS	0.517	367.139					826591	374824	745235	257980	0.253483	1.00876	0.386206	0.711647
RP_POS_405_0094a0_704	RP	POS	0.704	405.009	Uridine	97.0290 (100), 227.0663 (5)	2		1.30635e+07	4.07157e+06	1.41715e+07	4.67543e+06	-0.253377	0.718073	0.385915	0.711647
HILIC_POS_204_08669a7_814	HILIC	POS	7.814	204.087	[M+H-H2O]+ adduct of N-Acetyl-D-galactosamine				3.45034e+06	1.11863e+06	3.78356e+06	1.4923e+06	-0.25331	0.56794	0.38631	0.711647
HILIC_NEG_99_92566a1_52	HILIC	NEG	1.52	99.9257					9.19326e+06	4.12536e+06	1.031e+07	4.70511e+06	-0.25302	0.531379	0.386582	0.711753
RP_POS_132_95839a15_518	RP	POS	15.518	132.958					5.15492e+08	4.62649e+07	5.01577e+08	6.26775e+07	0.253232	0.524359	0.386494	0.711753
RP_POS_163_97667a1_759	RP	POS	1.759	163.977					1.05914e+07	5.19492e+06	9.50149e+06	3.19023e+06	0.253458	0.54377	0.386601	0.711753
RP_POS_342_01569a15_404	RP	POS	15.404	342.016					3.75009e+06	1.47252e+06	4.10384e+06	1.32703e+06	-0.253014	0.85727	0.386564	0.711753
RP_NEG_167_02121a0_607	RP	NEG	0.607	167.021	Fragment of uric acid				1.21105e+07	2.97116e+06	1.14704e+07	2.001e+06	0.25334	0.606748	0.386538	0.711753
RP_POS_283_1152a6_534	RP	POS	6.534	283.115					1.08204e+07	7.01661e+06	9.22435e+06	5.54174e+06	0.253075	0.749038	0.386642	0.711757
RP_POS_259_20319a10_516	RP	POS	10.516	259.203					5.26085e+07	1.3159e+07	5.00298e+07	5.83548e+06	0.253961	0.644453	0.386765	0.711911
RP_NEG_746_5155a13_118	RP	NEG	13.118	746.515					97677.9	159465	141519	187106	-0.252834	0.538999	0.386968	0.712213
RP_POS_846_07013a7_684	RP	POS	7.684	846.07					140776	167643	183243	169280	-0.252719	0.835323	0.387074	0.712335
RP_POS_555_02637a0_512	RP	POS	0.512	555.026					386735	60168.5	367357	90373.6	0.253035	0.792059	0.387147	0.712397
RP_POS_1152_68945a8_701	RP	POS	8.701	1152.69					203241	183510	255816	230835	-0.252771	1.06884	0.387204	0.712431
HILIC_NEG_134_8949a2_958	HILIC	NEG	2.958	134.895					6.0467e+08	1.92568e+08	6.50738e+08	1.72637e+08	-0.252553	0.691339	0.387442	0.712507
HILIC_POS_245_18596a0_454	HILIC	POS	0.454	245.186					303088	127332	271253	125430	0.252532	0.938429	0.387428	0.712507
RP_NEG_459_14426a11_561	RP	NEG	11.561	459.144					188155	28918.6	181868	20156.4	0.25284	0.595831	0.387385	0.712507
RP_POS_982_72162a11_558	RP	POS	11.558	982.722					833960	282686	769304	227350	0.252699	0.542318	0.38732	0.712507
RP_POS_1087_67297a10_327	RP	POS	10.327	1087.67					589867	233408	525308	277095	0.252641	0.560821	0.387352	0.712507
RP_POS_405_73978a11_743	RP	POS	11.743	405.74					226887	207166	276407	185501	-0.252486	0.604413	0.387569	0.712525
RP_POS_921_73291a6_656	RP	POS	6.656	921.733					254002	148905	213305	173335	0.252512	0.515749	0.387568	0.712525
RP_POS_950_47949a7_385	RP	POS	7.385	950.479					2.03227e+06	753002	2.24159e+06	902197	-0.252551	0.524492	0.387537	0.712525
HILIC_NEG_113_92629a7_376	HILIC	NEG	7.376	113.926					3.68454e+06	663721	3.83833e+06	553218	-0.252347	0.682552	0.387925	0.71269
HILIC_POS_168_09918a5_201	HILIC	POS	5.201	168.099					208329	425174	316515	435007	-0.252173	0.535908	0.388111	0.71269
RP_NEG_343_91864a15_384	RP	NEG	15.384	343.919					1.259e+06	349757	1.16735e+06	377794	0.252401	0.515393	0.387702	0.71269
RP_POS_359_151a9_615	RP	POS	9.615	359.151					552821	106699	575968	74269.5	-0.252449	0.516156	0.388129	0.71269
HILIC_NEG_173_92622a9_818	HILIC	NEG	9.818	173.926					1.44731e+06	950252	1.24259e+06	646947	0.252481	0.608974	0.38813	0.71269
HILIC_POS_371_24008a5_456	HILIC	POS	5.456	371.24					2.71182e+06	414578	2.58008e+06	612266	0.252614	0.542017	0.387894	0.71269
RP_POS_1031_35266a7_388	RP	POS	7.388	1031.35					270785	129166	314975	211617	-0.25271	0.600096	0.388033	0.71269
HILIC_POS_146_16522a7_774	HILIC	POS	7.774	146.165	Spermidine				1.29756e+07	2.86322e+06	1.22898e+07	2.57951e+06	0.252307	0.588806	0.387904	0.71269
RP_NEG_299_25934a10_164	RP	NEG	10.164	299.259					6.00315e+06	757305	5.81855e+06	709055	0.252289	0.869176	0.387908	0.71269
RP_POS_574_25745a10_353	RP	POS	10.353	574.257					256465	62028.8	241046	60524.3	0.25225	0.766005	0.387965	0.71269
RP_POS_621_06775a4_204	RP	POS	4.204	621.068					5.34766e+06	1.21657e+06	5.6141e+06	871202	-0.252467	0.599194	0.388019	0.71269
RP_NEG_693_12048a1_673	RP	NEG	1.673	693.12					94374.8	165895	129409	105372	-0.252739	0.777508	0.38785	0.71269
RP_POS_822_78912a7_685	RP	POS	7.685	822.789					200815	155031	246514	204731	-0.25231	0.694123	0.38818	0.71271
HILIC_POS_128_11279a5_871	HILIC	POS	5.871	128.113					504391	119443	538892	152975	-0.252052	0.528879	0.388603	0.713415
HILIC_POS_123_05559a0_641	HILIC	POS	0.641	123.056	Niacinamide		1		1.37167e+08	4.49901e+07	1.27122e+08	3.41886e+07	0.252053	0.538605	0.388659	0.713446
HILIC_NEG_394_05402a6_128	HILIC	NEG	6.128	394.054					507738	59629.5	522132	54885.5	-0.251831	0.89596	0.388789	0.713611
RP_POS_375_29565a11_264	RP	POS	11.264	375.296					546892	83406.8	526290	80651.8	0.251776	0.953588	0.388868	0.713681
RP_NEG_782_82764a0_471	RP	NEG	0.471	782.828					455957	147042	501255	208154	-0.252018	0.55426	0.388905	0.713681
HILIC_POS_302_19604a5_505	HILIC	POS	5.505	302.196					1.40348e+06	669058	1.22673e+06	737399	0.251704	0.537808	0.389042	0.713854
RP_NEG_652_95837a0_474	RP	NEG	0.474	652.958					205915	44412.7	194801	44143.5	0.251662	0.666221	0.389078	0.713854
HILIC_POS_104_10748a4_466	HILIC	POS	4.466	104.107					755959	315481	880691	625671	-0.252385	0.756253	0.389297	0.713916
RP_POS_236_07156a8_796	RP	POS	8.796	236.072					1.00386e+08	2.93224e+07	9.24084e+07	3.40682e+07	0.251636	0.517787	0.389227	0.713916
RP_POS_384_31055a8_489	RP	POS	8.489	384.311					186075	285278	126206	179135	0.251995	0.525522	0.389294	0.713916
RP_POS_424_10193a1_102	RP	POS	1.102	424.102					2.42798e+06	715807	2.59285e+06	592328	-0.251615	0.543272	0.389325	0.713916
RP_POS_1031_43457a7_382	RP	POS	7.382	1031.43					350596	243718	412451	249386	-0.251522	0.537106	0.389348	0.713916
HILIC_POS_390_2485a1_348	HILIC	POS	1.348	390.248					938263	376625	1.03744e+06	412896	-0.251617	0.530301	0.389201	0.713916
RP_POS_337_84805a15_574	RP	POS	15.574	337.848					424585	44347.4	413350	45257	0.251419	0.862036	0.389542	0.713984
RP_POS_236_07155a8_662	RP	POS	8.662	236.072					6.74079e+07	1.68018e+07	6.33995e+07	1.51154e+07	0.251484	0.751365	0.389467	0.713984
RP_POS_238_06712a10_928	RP	POS	10.928	238.067					7.25797e+06	3.03347e+06	8.08136e+06	3.51331e+06	-0.251522	0.527916	0.38944	0.713984
RP_POS_365_26605a13_102	RP	POS	13.102	365.266					2.47468e+06	1.1569e+06	2.78391e+06	1.30463e+06	-0.251453	0.686744	0.38954	0.713984
RP_POS_194_89403a15_372	RP	POS	15.372	194.894					611700	324395	537471	264491	0.251464	0.878905	0.389637	0.714014
RP_POS_487_31821a11_111	RP	POS	11.111	487.318					639341	55042.3	623046	73523.9	0.251562	0.706	0.389624	0.714014
HILIC_POS_89_1079a6_555	HILIC	POS	6.555	89.1079					1.81622e+06	532494	1.69716e+06	408896	0.251462	0.716013	0.389758	0.714121
HILIC_NEG_206_10339a4_831	HILIC	NEG	4.831	206.103					594133	128056	561096	135474	0.251284	0.520495	0.389811	0.714121
RP_POS_311_09409a9_366	RP	POS	9.366	311.094					519255	37045	509537	40430.7	0.251293	0.594566	0.389813	0.714121
HILIC_NEG_190_92854a9_28	HILIC	NEG	9.28	190.929					119602	142273	92228.7	58512.2	0.252288	0.671225	0.390159	0.714272
HILIC_POS_86_9093a2_753	HILIC	POS	2.753	86.9093					1.46066e+07	2.38014e+06	1.51983e+07	2.34401e+06	-0.251188	0.512845	0.389981	0.714272
HILIC_NEG_102_94867a8_074	HILIC	NEG	8.074	102.949					16585.5	13112.9	19813.2	12656.1	-0.251133	0.521694	0.390091	0.714272
HILIC_NEG_316_94778a4_107	HILIC	NEG	4.107	316.948					1.14129e+07	6.32659e+06	1.00585e+07	4.28092e+06	0.251413	0.535258	0.390171	0.714272
RP_POS_401_34119a12_05	RP	POS	12.05	401.341					1.13716e+06	510762	1.27907e+06	616952	-0.251243	0.992818	0.390032	0.714272
RP_POS_529_46112a15_091	RP	POS	15.091	529.461					675879	996505	465609	641882	0.251525	0.658463	0.390106	0.714272
RP_NEG_592_40143a11_116	RP	NEG	11.116	592.401					200451	29057.2	194338	18528.6	0.251526	0.744579	0.390136	0.714272
RP_POS_453_16031a12_261	RP	POS	12.261	453.16					164337	93764.6	192196	126204	-0.251247	0.617237	0.39024	0.714327
RP_POS_517_07037a0_512	RP	POS	0.512	517.07					1.40096e+06	290509	1.49345e+06	433462	-0.251336	0.930618	0.390346	0.714447
HILIC_NEG_170_96291a5_637	HILIC	NEG	5.637	170.963					313195	63017.8	338577	128258	-0.251839	0.897203	0.390419	0.714509
RP_POS_361_23474a9_873	RP	POS	9.873	361.235					532862	1.24812e+06	308382	149842	0.253171	0.621942	0.390465	0.714512
RP_POS_838_74078a4_19	RP	POS	4.19	838.741					380906	192004	427521	180342	-0.250924	0.613461	0.390499	0.714512
HILIC_POS_191_10268a6_107	HILIC	POS	6.107	191.103					521237	77410.2	547222	124526	-0.251282	0.515047	0.390678	0.714686
RP_POS_158_02711a3_272	RP	POS	3.272	158.027					1.96666e+07	6.521e+06	1.79285e+07	7.34893e+06	0.250848	0.5349	0.390691	0.714686
RP_NEG_292_07266a0_534	RP	NEG	0.534	292.073					1.53902e+07	6.02121e+06	1.68194e+07	5.38793e+06	-0.250832	0.513316	0.390712	0.714686
RP_NEG_261_81586a15_552	RP	NEG	15.552	261.816					338902	42916.4	328748	38121.3	0.250814	0.516224	0.390754	0.714689
RP_POS_386_3262a8_921	RP	POS	8.921	386.326					2.02263e+06	748431	2.1924e+06	600701	-0.250832	0.514262	0.390867	0.714825
RP_POS_187_00807a1_049	RP	POS	1.049	187.008					1.83061e+06	1.09054e+06	2.10938e+06	1.13902e+06	-0.25068	0.5516	0.390955	0.714914
RP_POS_472_60858a5_028	RP	POS	5.028	472.609					408048	238002	465253	219309	-0.250642	0.574752	0.391049	0.715014
RP_NEG_530_2804a8_721	RP	NEG	8.721	530.28					98415.8	79990.1	124246	122084	-0.250939	0.512496	0.391167	0.715085
RP_NEG_366_61099a15_539	RP	NEG	15.539	366.611					510548	78592.3	489312	90879.1	0.250625	0.546224	0.391145	0.715085
RP_NEG_604_8725a0_476	RP	NEG	0.476	604.872					6.24349e+06	886544	6.50852e+06	1.20879e+06	-0.250696	0.546402	0.39132	0.715228
RP_POS_852_53699a11_212	RP	POS	11.212	852.537					1.11721e+06	580916	1.26363e+06	591314	-0.250483	0.673621	0.391323	0.715228
HILIC_POS_84_91198a2_753	HILIC	POS	2.753	84.912					3.89069e+07	5.99209e+06	4.04079e+07	6.02907e+06	-0.250398	0.511651	0.391485	0.715253
RP_NEG_269_21274a9_632	RP	NEG	9.632	269.213					815512	55909.1	802271	49939.5	0.250466	0.717755	0.391411	0.715253
RP_POS_257_15103a9_759	RP	POS	9.759	257.151					8.17672e+06	379746	8.08612e+06	344891	0.250436	0.53349	0.391453	0.715253
RP_POS_544_33734a10_534	RP	POS	10.534	544.337					4.11212e+06	804774	4.32456e+06	894142	-0.250418	0.771129	0.391495	0.715253
HILIC_NEG_116_92849a4_15	HILIC	NEG	4.15	116.928					1.41564e+07	6.50316e+06	1.26373e+07	5.6337e+06	0.250363	0.586281	0.391642	0.715389
HILIC_POS_146_54919a0_788	HILIC	POS	0.788	146.549					273231	197242	344946	353947	-0.250962	0.51297	0.391648	0.715389
RP_POS_812_54242a11_552	RP	POS	11.552	812.542					1.26636e+06	599579	1.436e+06	750630	-0.250392	0.582443	0.391714	0.715437
RP_POS_303_26813a11_255	RP	POS	11.255	303.268					1.41243e+06	317416	1.5082e+06	439804	-0.250383	0.718375	0.391956	0.715521
RP_POS_489_94989a4_185	RP	POS	4.185	489.95					719367	522270	584675	556660	0.250224	0.82021	0.391834	0.715521
RP_POS_394_35251a10_595	RP	POS	10.595	394.353					4.11831e+06	450498	3.99629e+06	524618	0.250204	0.562643	0.391957	0.715521
RP_POS_562_96155a0_478	RP	POS	0.478	562.962					1.04853e+06	180736	1.00684e+06	152163	0.25026	0.547323	0.391878	0.715521
RP_POS_802_79846a0_48	RP	POS	0.48	802.798					4.40139e+06	647577	4.58734e+06	830772	-0.250323	0.607049	0.391894	0.715521
HILIC_NEG_130_92911a4_07	HILIC	NEG	4.07	130.929					847758	389813	754204	359685	0.250117	0.516109	0.39205	0.715619
RP_NEG_858_28088a0_577	RP	NEG	0.577	858.281					121338	57122.7	107883	50572.4	0.250086	0.581637	0.392145	0.71572
RP_NEG_284_04141a1_307	RP	NEG	1.307	284.041					2.10019e+06	504899	2.21067e+06	370692	-0.250126	1.02688	0.392404	0.715906
RP_POS_300_6409a10_538	RP	POS	10.538	300.641					621574	199812	574256	179243	0.249972	0.912316	0.39235	0.715906
HILIC_POS_98_98465a6_538	HILIC	POS	6.538	98.9847					977821	330468	1.05148e+06	255316	-0.250122	1.03748	0.392296	0.715906
RP_NEG_131_07156a3_942	RP	NEG	3.942	131.072					238853	309161	183113	52502.1	0.252022	0.523036	0.392385	0.715906
RP_NEG_315_76703a15_615	RP	NEG	15.615	315.767					387845	37768.7	379222	31087	0.24995	0.847148	0.392505	0.716018
HILIC_POS_276_15524a7_613	HILIC	POS	7.613	276.155					3.21545e+06	433628	3.07082e+06	695456	0.250234	0.520918	0.392662	0.716233
RP_POS_301_25238a11_882	RP	POS	11.882	301.252					2.57905e+06	212458	2.63586e+06	242680	-0.249775	0.889105	0.392752	0.716325
HILIC_NEG_362_78384a2_901	HILIC	NEG	2.901	362.784					903288	260524	841718	233406	0.249611	0.509754	0.39304	0.716418
HILIC_NEG_131_07155a0_566	HILIC	NEG	0.566	131.072					211406	219524	171819	39379.3	0.251674	0.519033	0.392987	0.716418
RP_NEG_551_17279a0_533	RP	NEG	0.533	551.173					410138	283479	481431	289342	-0.249591	0.509702	0.393027	0.716418
RP_POS_716_55133a10_872	RP	POS	10.872	716.551					2.04038e+06	276379	2.10635e+06	253001	-0.249656	0.509727	0.392935	0.716418
RP_NEG_566_3468a10_666	RP	NEG	10.666	566.347	[M+HCOO]- adduct of LPC 18:1				1.67906e+07	3.14113e+06	1.61107e+07	2.24026e+06	0.24988	0.688433	0.392945	0.716418
RP_POS_815_37567a10_24	RP	POS	10.24	815.376					330898	57827.3	344660	52609.8	-0.249627	0.569903	0.392995	0.716418
RP_NEG_338_06705a0_558	RP	NEG	0.558	338.067					613008	196154	664166	214906	-0.249338	0.523572	0.393546	0.71652
HILIC_POS_339_12061a2_829	HILIC	POS	2.829	339.121					1.57716e+06	503499	1.70219e+06	501615	-0.249477	0.679889	0.393244	0.71652
RP_POS_343_02521a0_473	RP	POS	0.473	343.025					2.65277e+06	458940	2.54261e+06	426593	0.249336	0.518511	0.393536	0.71652
HILIC_NEG_155_95226a1_569	HILIC	NEG	1.569	155.952					1.68056e+06	993931	1.43576e+06	974746	0.249367	0.518163	0.393456	0.71652
HILIC_POS_201_12326a5_824	HILIC	POS	5.824	201.123					341344	111858	315630	94139.3	0.249412	0.512987	0.393497	0.71652
RP_POS_237_07481a9_289	RP	POS	9.289	237.075					1.08337e+07	4.2272e+06	9.84675e+06	3.68871e+06	0.249478	0.667424	0.393322	0.71652
RP_NEG_246_88657a0_435	RP	NEG	0.435	246.887					68494.8	47199.7	81071.4	53692.5	-0.249476	1.44683	0.393318	0.71652
HILIC_POS_252_08173a4_138	HILIC	POS	4.138	252.082					2.98054e+06	867369	3.28378e+06	1.48525e+06	-0.250009	0.605338	0.393302	0.71652
RP_POS_275_07065a1_641	RP	POS	1.641	275.071					174565	168413	140130	99156.1	0.249855	0.511969	0.393569	0.71652
HILIC_POS_346_22232a3_101	HILIC	POS	3.101	346.222					2.96396e+06	675695	3.12609e+06	627489	-0.249336	0.509758	0.393537	0.71652
RP_POS_709_935a4_203	RP	POS	4.203	709.935					4.55124e+07	9.49648e+06	4.75742e+07	6.85551e+06	-0.249629	0.576767	0.393394	0.71652
RP_POS_873_25897a7_698	RP	POS	7.698	873.259					288892	214295	347912	258125	-0.249478	1.1743	0.393392	0.71652
RP_POS_205_15874a8_884	RP	POS	8.884	205.159					2.56468e+06	229461	2.5101e+06	209305	0.249203	0.776946	0.393805	0.716877
RP_POS_222_18271a9_413	RP	POS	9.413	222.183					979181	114138	951509	108605	0.249081	0.608106	0.394012	0.717067
RP_POS_184_99544a15_361	RP	POS	15.361	184.995					3.84083e+06	2.13038e+06	3.38864e+06	1.44048e+06	0.249352	0.511128	0.394098	0.717067
HILIC_NEG_206_9727a7_819	HILIC	NEG	7.819	206.973					91010.7	120239	204827	631457	-0.251066	0.528544	0.39407	0.717067
RP_POS_872_78473a0_479	RP	POS	0.479	872.785					547183	96632.3	576249	134189	-0.249265	0.542184	0.394096	0.717067
RP_POS_770_85004a0_473	RP	POS	0.473	770.85					862304	300541	948632	388682	-0.249173	0.582837	0.394107	0.717067
RP_POS_244_19823a3_814	RP	POS	3.814	244.198					1.46143e+06	956054	1.2759e+06	442044	0.249783	0.922831	0.394524	0.717343
RP_NEG_237_95468a0_988	RP	NEG	0.988	237.955					459514	137509	429749	99117.4	0.249022	0.580648	0.394557	0.717343
RP_NEG_343_22812a9_89	RP	NEG	9.89	343.228					107719	107564	87083.4	46215.7	0.249952	0.518405	0.394444	0.717343
RP_POS_367_20053a11_081	RP	POS	11.081	367.201					366326	214589	319634	157074	0.248993	0.568026	0.394574	0.717343
RP_POS_881_05255a6_809	RP	POS	6.809	881.053					165542	111995	140405	89193.7	0.248982	0.544052	0.394412	0.717343
RP_POS_1010_00891a8_063	RP	POS	8.063	1010.01					127821	96596.3	156504	131654	-0.2491	0.618841	0.394364	0.717343
RP_POS_407_31296a11_363	RP	POS	11.363	407.313					9.32874e+06	977774	9.57655e+06	1.01887e+06	-0.248874	0.893345	0.394405	0.717343
RP_POS_448_88467a0_481	RP	POS	0.481	448.885					1.35943e+06	168339	1.41011e+06	234397	-0.249031	0.620652	0.394549	0.717343
RP_POS_263_198a9_717	RP	POS	9.717	263.198					1.64224e+06	113945	1.6199e+06	56148.3	0.249401	0.544354	0.395035	0.717522
RP_POS_272_13354a0_534	RP	POS	0.534	272.134					457970	160626	412179	206170	0.248474	0.524309	0.395429	0.717522
HILIC_POS_152_05682a2_6	HILIC	POS	2.6	152.057					2.28976e+06	9.32587e+06	635165	770387	0.250725	0.700413	0.395193	0.717522
RP_POS_322_27377a10_89	RP	POS	10.89	322.274					2.50806e+06	1.09833e+06	2.24907e+06	988914	0.248525	0.537089	0.395115	0.717522
RP_POS_363_16229a10_89	RP	POS	10.89	363.162					4.04303e+06	1.54667e+06	3.67745e+06	1.40267e+06	0.248311	0.51461	0.395519	0.717522
HILIC_NEG_98_93899a5_925	HILIC	NEG	5.925	98.939					1.659e+06	214185	1.71147e+06	209204	-0.248518	0.560104	0.395082	0.717522
HILIC_NEG_132_92368a5_451	HILIC	NEG	5.451	132.924					3.98622e+06	666282	4.14706e+06	630322	-0.248703	0.613396	0.394739	0.717522
RP_NEG_227_09299a5_383	RP	NEG	5.383	227.093					347820	16324.7	352731	22723.8	-0.248917	0.508248	0.394767	0.717522
RP_POS_303_62979a10_325	RP	POS	10.325	303.63					389788	79774.9	370566	75379	0.24838	0.758254	0.395358	0.717522
RP_POS_335_18695a11_213	RP	POS	11.213	335.187					304516	102508	329391	98164.7	-0.248556	0.528754	0.395015	0.717522
RP_POS_347_08716a4_993	RP	POS	4.993	347.087					2.75608e+06	1.55282e+06	2.47701e+06	296566	0.250317	0.732859	0.395482	0.717522
RP_POS_526_29095a10_477	RP	POS	10.477	526.291					729371	189080	687772	143412	0.248591	0.840872	0.395261	0.717522
RP_POS_940_11383a8_703	RP	POS	8.703	940.114					831222	622043	964929	440580	-0.248758	1.32202	0.395107	0.717522
RP_POS_369_29745a15_434	RP	POS	15.434	369.297					434732	225551	487166	196406	-0.248632	0.51933	0.394944	0.717522
HILIC_NEG_371_00095a6_379	HILIC	NEG	6.379	371.001					197797	23777	203790	24615.6	-0.248339	0.58467	0.395428	0.717522
HILIC_POS_404_26413a0_858	HILIC	POS	0.858	404.264					1.13166e+06	403020	1.02371e+06	465521	0.24863	0.508496	0.394955	0.717522
HILIC_POS_416_26419a1_109	HILIC	POS	1.109	416.264					687951	306814	622949	208326	0.24857	0.511265	0.395581	0.717522
RP_POS_438_10068a0_531	RP	POS	0.531	438.101					448890	109125	411276	184440	0.248908	0.734213	0.395359	0.717522
HILIC_NEG_124_00735a5_295	HILIC	NEG	5.295	124.007	Taurine		2		7.95059e+07	2.08241e+07	7.44734e+07	1.98157e+07	0.248288	0.573311	0.395531	0.717522
RP_NEG_656_31915a10_329	RP	NEG	10.329	656.319					2.07123e+06	325663	1.99429e+06	294219	0.248628	0.636362	0.394913	0.717522
RP_POS_736_81036a0_481	RP	POS	0.481	736.81					1.1608e+06	159455	1.20191e+06	172354	-0.248325	0.630247	0.395477	0.717522
RP_POS_824_71423a0_488	RP	POS	0.488	824.714					249971	76726.4	229377	89146.1	0.248322	0.567812	0.395554	0.717522
RP_POS_960_22247a0_58	RP	POS	0.58	960.222					323101	119993	356347	147064	-0.248411	0.551802	0.395463	0.717522
HILIC_POS_64_01664a1_024	HILIC	POS	1.024	64.0166					1.94052e+06	348081	2.02264e+06	314617	-0.248232	0.929664	0.395672	0.717614
HILIC_POS_127_12321a1_68	HILIC	POS	1.68	127.123					9.99816e+06	4.62232e+06	1.10733e+07	4.04702e+06	-0.248199	0.600005	0.395768	0.717717
HILIC_NEG_180_97369a6_993	HILIC	NEG	6.993	180.974					64088.4	84222.7	147265	464040	-0.25009	0.544134	0.395964	0.718002
RP_POS_194_11783a15_447	RP	POS	15.447	194.118					748877	336579	668298	314604	0.248046	0.605924	0.396004	0.718002
RP_NEG_246_00813a2_157	RP	NEG	2.157	246.008					851426	1.02196e+06	1.09171e+06	919582	-0.247885	0.821314	0.396343	0.718278
RP_POS_281_28375a11_599	RP	POS	11.599	281.284					8.44301e+06	759411	8.25381e+06	771625	0.247857	0.687912	0.396349	0.718278
RP_POS_335_198a10_046	RP	POS	10.046	335.198					1.15544e+06	121175	1.12004e+06	162131	0.248036	0.506584	0.396358	0.718278
RP_POS_344_04498a15_474	RP	POS	15.474	344.045					2.53111e+06	1.40054e+06	2.24386e+06	853019	0.24842	0.512777	0.396199	0.718278
RP_POS_480_30841a10_475	RP	POS	10.475	480.308					4.77902e+06	960059	5.05059e+06	1.22093e+06	-0.247975	0.515142	0.396366	0.718278
RP_NEG_884_81091a0_471	RP	NEG	0.471	884.811					221138	95452.2	248622	124876	-0.247992	0.55944	0.396393	0.718278
RP_POS_359_2402a8_96	RP	POS	8.96	359.24					1.29987e+06	160811	1.25765e+06	180304	0.247787	0.579321	0.396539	0.718397
RP_POS_758_77124a0_483	RP	POS	0.483	758.771					964268	81158.6	945361	71570.9	0.247807	0.628305	0.396513	0.718397
RP_POS_152_05673a2_136	RP	POS	2.136	152.057					820125	994923	631440	407642	0.248871	0.530749	0.39665	0.718417
HILIC_POS_190_08612a3_774	HILIC	POS	3.774	190.086					766248	348720	847454	307588	-0.247685	0.586022	0.396747	0.718417
RP_POS_538_3139a10_587	RP	POS	10.587	538.314					559104	290105	622148	214438	-0.247848	0.595683	0.396744	0.718417
RP_POS_552_32935a10_587	RP	POS	10.587	552.329					1.14504e+06	425504	1.27084e+06	580493	-0.247893	0.738158	0.396678	0.718417
RP_NEG_1078_74072a0_478	RP	NEG	0.478	1078.74					266762	92120.4	293686	123448	-0.247897	0.546386	0.396629	0.718417
RP_POS_836_54041a11_435	RP	POS	11.435	836.54					1.66358e+06	900652	1.91838e+06	1.14738e+06	-0.247744	0.814239	0.396814	0.718466
RP_POS_747_40576a13_46	RP	POS	13.46	747.406					2.10001e+06	2.59402e+06	2.74657e+06	2.64354e+06	-0.247593	0.505534	0.396857	0.718472
RP_POS_192_13832a8_203	RP	POS	8.203	192.138					1.5644e+07	4.4923e+06	1.45216e+07	4.60089e+06	0.24755	0.62203	0.39694	0.718475
RP_POS_156_10201a4_358	RP	POS	4.358	156.102					124905	367548	57876.8	101712	0.249249	1.03909	0.396937	0.718475
RP_POS_741_51471a11_104	RP	POS	11.104	741.515					294890	179523	334861	142025	-0.247651	0.796561	0.396977	0.718475
RP_POS_139_11183a5_866	RP	POS	5.866	139.112					1.11414e+06	518386	1.25123e+06	590177	-0.247518	0.506143	0.397073	0.718577
RP_POS_256_89453a15_37	RP	POS	15.37	256.895					3.18351e+07	5.66212e+06	3.31141e+07	4.65468e+06	-0.247488	0.939473	0.397222	0.718771
RP_POS_432_88516a8_872	RP	POS	8.872	432.885					531600	49534.2	520144	43112.9	0.247426	0.652559	0.397259	0.718771
RP_POS_256_2269a6_604	RP	POS	6.604	256.227					204061	254227	155153	115730	0.248311	0.569275	0.39738	0.718918
RP_POS_184_07333a0_517	RP	POS	0.517	184.073	Phosphocholine		2		8.5134e+07	1.87045e+07	8.1006e+07	1.44914e+07	0.247442	1.01973	0.397421	0.71892
HILIC_POS_422_32632a0_444	HILIC	POS	0.444	422.326					1.09799e+06	437682	998449	366430	0.247328	0.525194	0.3975	0.718992
RP_POS_770_53033a11_555	RP	POS	11.555	770.53					1.25416e+06	697541	1.42959e+06	725468	-0.24723	0.585295	0.397559	0.719027
RP_POS_811_03235a0_512	RP	POS	0.512	811.032					206423	51513.1	192320	62364.5	0.247272	0.568325	0.397628	0.71908
RP_POS_135_04414a4_126	RP	POS	4.126	135.044					1.65692e+06	429903	1.75381e+06	352376	-0.247226	0.506378	0.397731	0.719122
RP_POS_290_91739a15_376	RP	POS	15.376	290.917					8.11557e+06	3.42582e+06	8.92237e+06	3.11375e+06	-0.247177	0.511244	0.397695	0.719122
RP_POS_690_3949a10_361	RP	POS	10.361	690.395					1.41622e+06	590690	1.57973e+06	728893	-0.247192	0.751068	0.397815	0.719204
RP_NEG_267_07224a0_541	RP	NEG	0.541	267.072					1.54261e+06	372309	1.46149e+06	279249	0.247228	0.858932	0.397901	0.719287
HILIC_NEG_227_07733a4_218	HILIC	NEG	4.218	227.077					2.48807e+06	852375	2.24435e+06	1.10922e+06	0.247106	0.586009	0.398083	0.719329
HILIC_NEG_134_89474a5_506	HILIC	NEG	5.506	134.895					8.19684e+06	3.49668e+06	7.45098e+06	2.46628e+06	0.247227	0.505373	0.398054	0.719329
RP_POS_501_28915a13_796	RP	POS	13.796	501.289					213946	298816	285618	283007	-0.246996	0.8239	0.398016	0.719329
RP_NEG_1112_18542a0_484	RP	NEG	0.484	1112.19					141250	36168.9	130852	47473.9	0.247118	0.766483	0.398078	0.719329
HILIC_NEG_235_92642a7_247	HILIC	NEG	7.247	235.926					60010.5	30588.3	78332.6	100005	-0.248467	0.608197	0.398209	0.719414
RP_NEG_282_08453a1_597	RP	NEG	1.597	282.085					1.96986e+06	1.27683e+06	1.65123e+06	1.31152e+06	0.2469	1.03069	0.398192	0.719414
HILIC_NEG_113_92645a5_907	HILIC	NEG	5.907	113.926					2.82222e+06	1.01324e+06	2.60084e+06	768252	0.246939	0.581216	0.398434	0.719573
HILIC_NEG_132_90039a7_691	HILIC	NEG	7.691	132.9					847254	106775	821387	103464	0.246763	0.645881	0.398456	0.719573
RP_POS_274_12183a15_598	RP	POS	15.598	274.122					3.90166e+06	319001	3.83386e+06	223093	0.247034	0.553404	0.398447	0.719573
RP_NEG_487_55698a15_606	RP	NEG	15.606	487.557					572575	56542.2	560630	38787.4	0.247083	0.661563	0.398405	0.719573
RP_POS_773_07684a0_511	RP	POS	0.511	773.077					1.27252e+06	351465	1.37435e+06	467585	-0.246907	0.837065	0.398514	0.719607
RP_POS_546_20319a0_573	RP	POS	0.573	546.203					581357	190314	541178	130469	0.246972	0.512635	0.398621	0.719729
RP_POS_177_12743a7_856	RP	POS	7.856	177.127					977639	137192	1.01158e+06	138953	-0.246526	0.562325	0.398909	0.720178
RP_POS_204_95703a0_461	RP	POS	0.461	204.957					975117	151589	1.01079e+06	138406	-0.246523	0.839404	0.398951	0.720182
RP_POS_147_04408a1_018	RP	POS	1.018	147.044					2.68126e+06	692627	2.491e+06	847844	0.246504	0.654445	0.399126	0.720426
RP_NEG_465_89203a0_498	RP	NEG	0.498	465.892					191374	40333.9	181607	39181.6	0.246362	0.54903	0.399229	0.72054
RP_POS_257_14935a4_943	RP	POS	4.943	257.149					395925	609162	283127	214585	0.2477	0.505744	0.399321	0.720634
RP_POS_204_01184a15_577	RP	POS	15.577	204.012					615761	50555.4	603527	49089.9	0.246257	0.552829	0.399431	0.72069
RP_POS_337_21356a8_993	RP	POS	8.993	337.214					9.18041e+07	3.08216e+07	8.56892e+07	1.6843e+07	0.246927	0.504173	0.399418	0.72069
RP_POS_139_05461a15_52	RP	POS	15.52	139.055					2.2287e+07	1.01035e+06	2.20515e+07	904841	0.246218	0.534258	0.399556	0.720772
RP_POS_861_93463a8_7	RP	POS	8.7	861.935					553611	415989	647585	346212	-0.246284	1.20928	0.39952	0.720772
RP_POS_146_08125a2_256	RP	POS	2.256	146.081					1.22682e+07	6.21578e+06	1.08355e+07	5.44689e+06	0.245898	0.52422	0.400196	0.720891
HILIC_NEG_278_8219a2_906	HILIC	NEG	2.906	278.822					1.92271e+06	370697	1.83546e+06	340489	0.245864	0.560333	0.400217	0.720891
RP_NEG_291_88394a0_435	RP	NEG	0.435	291.884					208320	134294	245324	166004	-0.245816	1.40564	0.40047	0.720891
RP_POS_362_06525a6_654	RP	POS	6.654	362.065					789864	419497	687133	419145	0.245728	0.618581	0.40045	0.720891
HILIC_POS_122_0967a11_724	HILIC	POS	11.724	122.097					1.419e+07	5.72366e+06	1.29891e+07	3.90129e+06	0.245909	0.502571	0.400683	0.720891
HILIC_POS_129_13873a7_773	HILIC	POS	7.773	129.139					952993	186882	907542	184030	0.245801	0.561962	0.40031	0.720891
HILIC_POS_162_1124a8_084	HILIC	POS	8.084	162.112					153164	80598.7	176396	107105	-0.245831	0.505625	0.400585	0.720891
RP_POS_236_07153a10_647	RP	POS	10.647	236.072					1.28061e+08	2.50041e+07	1.22255e+08	2.22708e+07	0.245938	0.644695	0.400101	0.720891
RP_NEG_242_96394a0_987	RP	NEG	0.987	242.964					661134	251799	608800	165713	0.246257	0.604522	0.400112	0.720891
RP_NEG_285_12653a10_29	RP	NEG	10.29	285.127					1.14949e+06	128405	1.17469e+06	67343.3	-0.246519	0.547219	0.400339	0.720891
RP_POS_324_66269a10_498	RP	POS	10.498	324.663					391618	180546	436139	183082	-0.2456	0.650582	0.400696	0.720891
HILIC_POS_348_23782a1_065	HILIC	POS	1.065	348.238					548071	282166	487394	206735	0.246046	0.633642	0.400233	0.720891
RP_POS_377_76749a10_416	RP	POS	10.416	377.767					616600	166889	580942	119587	0.246343	0.563102	0.399715	0.720891
RP_POS_379_22275a4_149	RP	POS	4.149	379.223					272640	89404.6	244182	137388	0.246246	0.503952	0.400167	0.720891
RP_POS_390_21985a13_442	RP	POS	13.442	390.22					226979	151979	189690	152611	0.245581	0.503313	0.400733	0.720891
HILIC_NEG_416_65842a2_93	HILIC	NEG	2.93	416.658					330352	100283	305396	103478	0.245654	0.902523	0.400596	0.720891
RP_POS_451_21851a5_06	RP	POS	5.06	451.219					314639	185589	261142	246728	0.245782	0.502244	0.400681	0.720891
RP_NEG_525_27148a5_941	RP	NEG	5.941	525.271					261607	88249.3	288072	124344	-0.246187	0.520942	0.400039	0.720891
RP_POS_587_54797a14_981	RP	POS	14.981	587.548					631138	508181	512880	455272	0.24585	0.588975	0.400266	0.720891
RP_NEG_738_38318a10_563	RP	NEG	10.563	738.383					504522	214046	555304	200453	-0.245628	0.86545	0.400661	0.720891
RP_POS_950_48395a7_456	RP	POS	7.456	950.484					345166	235502	418177	348707	-0.246114	0.543678	0.400315	0.720891
HILIC_POS_523_04773a5_264	HILIC	POS	5.264	523.048					739519	180334	791575	240019	-0.24595	0.578631	0.400359	0.720891
RP_NEG_523_07733a0_565	RP	NEG	0.565	523.077					1.76153e+06	338008	1.84877e+06	373167	-0.24579	0.574429	0.400372	0.720891
RP_POS_120_08109a2_106	RP	POS	2.106	120.081	Phenylethanolamine				3.74086e+07	4.64868e+06	3.62842e+07	4.53085e+06	0.245697	0.728485	0.400512	0.720891
HILIC_POS_184_07344a6_237	HILIC	POS	6.237	184.073	Phosphocholine				5.55105e+06	1.38118e+06	5.87328e+06	1.24565e+06	-0.245741	0.503891	0.40047	0.720891
RP_POS_624_38623a10_926	RP	POS	10.926	624.386					402819	232931	460301	235781	-0.246001	1.08132	0.399922	0.720891
RP_NEG_635_11768a0_527	RP	NEG	0.527	635.118					82462.7	41880.6	72412.5	40181.5	0.245622	0.6498	0.400661	0.720891
RP_POS_646_40771a10_793	RP	POS	10.793	646.408					1.55507e+06	607998	1.72164e+06	742419	-0.2462	0.744015	0.399708	0.720891
HILIC_NEG_340_72855a2_92	HILIC	NEG	2.92	340.729					761946	198985	719448	143552	0.245686	0.52707	0.400965	0.720952
RP_POS_201_05217a5_879	RP	POS	5.879	201.052					481003	210119	430207	204946	0.245481	0.679811	0.400929	0.720952
RP_POS_231_17183a11_113	RP	POS	11.113	231.172					4.14476e+06	1.58109e+06	3.75719e+06	1.58581e+06	0.245496	0.717256	0.400897	0.720952
RP_NEG_322_88696a0_435	RP	NEG	0.435	322.887					71513.3	45863.9	84262.7	57598.9	-0.245617	1.44513	0.400882	0.720952
RP_POS_882_58264a11_558	RP	POS	11.558	882.583					386279	190729	439939	244256	-0.24561	0.507193	0.400934	0.720952
HILIC_POS_120_0811a3_775	HILIC	POS	3.775	120.081					4.49723e+07	7.90949e+06	4.29848e+07	8.33235e+06	0.245389	0.672924	0.401116	0.72115
HILIC_POS_123_12073a6_031	HILIC	POS	6.031	123.121					1.4199e+06	495419	1.28421e+06	608597	0.245267	0.592447	0.401519	0.721191
HILIC_NEG_133_01433a5_913	HILIC	NEG	5.913	133.014					96770.5	77222.2	115268	74075.9	-0.245206	0.746274	0.401465	0.721191
HILIC_NEG_207_8367a2_907	HILIC	NEG	2.907	207.837					1.29898e+06	281564	1.22487e+06	323193	0.245245	0.600309	0.401465	0.721191
RP_NEG_252_83012a15_532	RP	NEG	15.532	252.83					588460	38951.8	598605	43911.2	-0.245178	0.500883	0.401575	0.721191
RP_POS_279_13385a2_482	RP	POS	2.482	279.134					835087	427997	944923	469311	-0.24529	0.523301	0.401332	0.721191
RP_POS_158_02716a5_591	RP	POS	5.591	158.027	Benzenesulfonamide				3.05513e+07	1.306e+07	2.67862e+07	1.74035e+07	0.245452	0.512079	0.401323	0.721191
RP_NEG_164_07176a2_105	RP	NEG	2.105	164.072	Phenylalanine				8.3099e+06	1.11182e+06	8.02737e+06	1.19822e+06	0.245178	0.67801	0.401537	0.721191
RP_POS_454_29282a10_349	RP	POS	10.349	454.293	1-palmitoyl-2-hydroxy-sn-glycero-3-phosphoethanolamine				2.99832e+06	512549	3.1438e+06	666662	-0.24539	0.510707	0.401392	0.721191
RP_POS_575_4126a10_661	RP	POS	10.661	575.413					3.5129e+07	4.03051e+06	3.41568e+07	3.92413e+06	0.245175	0.536491	0.401521	0.721191
RP_POS_738_45392a10_339	RP	POS	10.339	738.454					984006	411097	1.10145e+06	540048	-0.245456	0.843366	0.401283	0.721191
RP_POS_819_7038a7_686	RP	POS	7.686	819.704					68613.9	54950.9	82139	55696.7	-0.245206	0.50525	0.401458	0.721191
RP_NEG_424_38034a11_198	RP	NEG	11.198	424.38					180701	8427.76	182874	9328.54	-0.245128	0.505129	0.401654	0.721262
RP_NEG_588_89825a0_469	RP	NEG	0.469	588.898					2.15339e+06	533593	2.30312e+06	682339	-0.245193	0.52532	0.401737	0.721318
HILIC_POS_396_31085a0_444	HILIC	POS	0.444	396.311					1.24931e+06	462669	1.14694e+06	369814	0.245157	0.665004	0.401765	0.721318
HILIC_NEG_181_07181a4_701	HILIC	NEG	4.701	181.072					6.29255e+06	2.062e+06	5.7512e+06	2.36032e+06	0.245013	0.611831	0.40191	0.721508
RP_POS_136_07339a3_243	RP	POS	3.243	136.073					2.02129e+06	210045	1.9638e+06	258219	0.245013	0.529853	0.402012	0.721563
HILIC_POS_260_05304a3_789	HILIC	POS	3.789	260.053					1.53681e+06	1.39898e+06	1.25383e+06	850426	0.245177	0.716739	0.402437	0.721563
RP_NEG_221_11847a7_62	RP	NEG	7.62	221.118					1.80495e+06	121635	1.83084e+06	87478.7	-0.245096	0.60292	0.402112	0.721563
HILIC_NEG_229_01183a6_875	HILIC	NEG	6.875	229.012					507312	278717	440680	267422	0.244702	0.944309	0.402442	0.721563
RP_POS_292_87381a15_467	RP	POS	15.467	292.874					783036	242377	850683	307908	-0.24488	0.543299	0.402329	0.721563
HILIC_NEG_315_04202a6_504	HILIC	NEG	6.504	315.042					1.11697e+06	166788	1.0654e+06	247552	0.245087	0.558317	0.402302	0.721563
RP_NEG_365_13568a1_944	RP	NEG	1.944	365.136					1.03401e+06	165960	1.07036e+06	129470	-0.244952	0.627233	0.402207	0.721563
RP_POS_379_31769a11_74	RP	POS	11.74	379.318					468943	138102	436539	127167	0.244849	0.559152	0.40218	0.721563
RP_POS_548_24866a10_928	RP	POS	10.928	548.249					580329	124689	609328	112701	-0.244749	0.521747	0.402387	0.721563
RP_NEG_578_30286a10_329	RP	NEG	10.329	578.303					527707	87358.3	507504	77950.2	0.244772	0.615131	0.402355	0.721563
RP_POS_685_43512a11_558	RP	POS	11.558	685.435					3.97718e+06	618088	3.8141e+06	715132	0.244737	0.884338	0.402457	0.721563
RP_POS_829_83563a8_31	RP	POS	8.31	829.836					100812	65136.4	124811	122390	-0.245531	0.735334	0.40219	0.721563
HILIC_POS_258_10995a7_404	HILIC	POS	7.404	258.11					283236	859414	133197	60572.3	0.247003	0.506372	0.402281	0.721563
HILIC_POS_237_01575a7_337	HILIC	POS	7.337	237.016					480825	118501	446104	162639	0.244761	0.724167	0.402729	0.721908
RP_NEG_874_54755a11_161	RP	NEG	11.161	874.548					592645	226824	650789	249544	-0.244581	0.618242	0.402707	0.721908
HILIC_POS_242_64197a6_988	HILIC	POS	6.988	242.642					9.49688e+06	1.70272e+06	9.13607e+06	1.21382e+06	0.244762	0.499753	0.40278	0.721927
HILIC_POS_90_97723a5_436	HILIC	POS	5.436	90.9772					1.40713e+06	132830	1.37773e+06	106957	0.244572	0.529203	0.402885	0.722044
RP_POS_132_95837a15_318	RP	POS	15.318	132.958					1.9761e+08	7.90236e+06	1.99456e+08	7.22819e+06	-0.244415	1.30465	0.403026	0.722225
RP_POS_611_47241a10_827	RP	POS	10.827	611.472					2.55189e+06	551730	2.69504e+06	621277	-0.244398	0.857353	0.403084	0.722259
RP_NEG_313_2388a11_358	RP	NEG	11.358	313.239					608651	51727.5	596729	46018.3	0.244292	0.605855	0.403288	0.722488
RP_POS_443_80731a10_398	RP	POS	10.398	443.807					667766	130542	631060	168373	0.244399	0.610609	0.403292	0.722488
RP_NEG_221_15498a8_265	RP	NEG	8.265	221.155					1.34977e+06	186687	1.39124e+06	152239	-0.244231	0.628474	0.403522	0.722622
RP_NEG_766_54126a13_696	RP	NEG	13.696	766.541					222221	327868	333988	558804	-0.244711	0.500503	0.403451	0.722622
RP_NEG_803_23657a1_72	RP	NEG	1.72	803.237					65805.7	71104.7	94822.4	152164	-0.245063	0.557794	0.403526	0.722622
HILIC_POS_166_08638a3_775	HILIC	POS	3.775	166.086	Phenylalanine				2.39551e+08	3.97097e+07	2.29585e+08	4.21394e+07	0.244163	0.668926	0.403494	0.722622
RP_NEG_495_04214a0_582	RP	NEG	0.582	495.042					100061	62639.4	85680.1	55310.4	0.244138	0.799502	0.403595	0.722675
RP_POS_899_0946a7_688	RP	POS	7.688	899.095					107839	87927.8	89724.1	57646.3	0.244407	0.71003	0.403697	0.722741
RP_POS_960_04932a7_666	RP	POS	7.666	960.049					99853.8	85682.4	120665	85396.6	-0.244043	0.501627	0.403712	0.722741
RP_POS_207_14941a3_082	RP	POS	3.082	207.149	Norlidocaine				6.04477e+06	7.27861e+06	4.52866e+06	4.95407e+06	0.244272	0.618974	0.403852	0.722922
HILIC_NEG_492_58923a2_93	HILIC	NEG	2.93	492.589					262074	82661.3	242304	79953.9	0.243874	0.509326	0.404046	0.72313
HILIC_POS_260_1857a1_085	HILIC	POS	1.085	260.186	NTBC Hexanoylcarnitine		1		1.04922e+08	3.31747e+07	9.71946e+07	3.03285e+07	0.243888	0.603466	0.404048	0.72313
HILIC_NEG_288_85138a2_893	HILIC	NEG	2.893	288.851					1.26355e+06	263080	1.19671e+06	286331	0.243853	0.736271	0.404112	0.723173
RP_POS_239_23669a10_94	RP	POS	10.94	239.237					2.69311e+06	518738	2.57127e+06	483449	0.243745	0.801801	0.404312	0.723389
HILIC_POS_304_16125a7_588	HILIC	POS	7.588	304.161					292759	162934	324989	91995	-0.244351	0.50276	0.404273	0.723389
RP_POS_862_02026a8_699	RP	POS	8.699	862.02					592043	464524	686092	287918	-0.244122	1.4424	0.404418	0.723507
RP_NEG_178_81523a15_521	RP	NEG	15.521	178.815					1.27706e+07	194613	1.28168e+07	185912	-0.243633	0.740696	0.404518	0.723543
RP_POS_425_33862a11_412	RP	POS	11.412	425.339					439548	183690	491759	241985	-0.243795	1.00041	0.404508	0.723543
RP_POS_391_18829a9_354	RP	POS	9.354	391.188					118223	164930	86332.5	84343.9	0.244213	0.568271	0.404868	0.724098
RP_POS_345_27621a11_577	RP	POS	11.577	345.276					2.08973e+07	1.815e+06	2.04544e+07	1.83532e+06	0.243415	0.876731	0.404933	0.724144
HILIC_NEG_74_02414a5_781	HILIC	NEG	5.781	74.0241					190065	48232.3	203209	59506.5	-0.243425	0.706164	0.405099	0.724369
RP_NEG_339_21545a10_46	RP	NEG	10.46	339.215					409184	45436.9	398263	44628	0.24326	1.17362	0.405235	0.724417
HILIC_POS_348_71661a2_894	HILIC	POS	2.894	348.717					119620	79801.1	99702.2	84410.1	0.243261	0.539897	0.405246	0.724417
RP_POS_707_49097a10_658	RP	POS	10.658	707.491					1.18646e+07	1.52376e+06	1.1543e+07	1.08984e+06	0.243489	0.803827	0.40524	0.724417
HILIC_NEG_203_7989a3_1	HILIC	NEG	3.1	203.799					1.18857e+06	432313	1.29687e+06	460611	-0.243222	0.496609	0.405326	0.724418
RP_NEG_217_13165a0_537	RP	NEG	0.537	217.132					92322.7	32699.3	83632.3	38720.5	0.243264	0.737915	0.405348	0.724418
HILIC_POS_224_12801a5_772	HILIC	POS	5.772	224.128					5.79943e+06	1.16909e+06	6.06641e+06	1.02863e+06	-0.243228	0.800893	0.405366	0.724418
RP_NEG_585_07764a0_564	RP	NEG	0.564	585.078					481972	114601	451827	133387	0.243184	0.498716	0.405479	0.724549
HILIC_NEG_155_95212a1_517	HILIC	NEG	1.517	155.952					2.29686e+06	541431	2.44464e+06	670924	-0.243167	0.497486	0.405608	0.724708
RP_NEG_433_01733a6_66	RP	NEG	6.66	433.017					843797	488343	735871	397727	0.243106	0.730143	0.405711	0.72482
RP_POS_317_24747a8_926	RP	POS	8.926	317.247					3.68378e+07	1.41296e+07	3.3325e+07	1.48751e+07	0.242908	0.51354	0.405931	0.724982
RP_POS_473_43515a10_522	RP	POS	10.522	473.435					391558	75105.7	375536	55696.9	0.24309	0.873272	0.40593	0.724982
RP_POS_716_06384a4_199	RP	POS	4.199	716.064					431869	127004	462063	122367	-0.24289	0.754298	0.405961	0.724982
RP_POS_814_55835a11_24	RP	POS	11.24	814.558					4.92735e+06	2.62797e+06	5.73761e+06	3.92806e+06	-0.243221	0.690325	0.405939	0.724982
RP_POS_822_01324a7_698	RP	POS	7.698	822.013					180130	140777	214067	139596	-0.242854	0.622913	0.406025	0.725025
HILIC_NEG_343_99484a6_712	HILIC	NEG	6.712	343.995					1.71935e+06	504427	1.59092e+06	555531	0.242804	0.502877	0.406162	0.725198
RP_NEG_527_448a15_134	RP	NEG	15.134	527.448					792444	1.19427e+06	544966	813070	0.243009	0.533397	0.406302	0.725306
RP_NEG_564_33179a10_217	RP	NEG	10.217	564.332					3.00788e+06	728086	3.19545e+06	819395	-0.24276	0.673913	0.406267	0.725306
RP_POS_338_34174a11_618	RP	POS	11.618	338.342					4.95784e+07	5.82111e+06	4.83098e+07	4.58861e+06	0.242811	0.628969	0.406342	0.725306
HILIC_POS_64_01672a4_033	HILIC	POS	4.033	64.0167					1.08412e+08	2.95385e+07	1.02645e+08	1.60995e+07	0.243206	0.531036	0.406607	0.725708
RP_POS_352_13242a6_656	RP	POS	6.656	352.132					272915	117080	247297	93450	0.242623	0.560117	0.406686	0.725726
RP_POS_136_95416a15_405	RP	POS	15.405	136.954					1.22923e+07	5.86243e+06	1.10111e+07	4.66457e+06	0.24262	0.501117	0.406697	0.725726
RP_POS_276_89285a15_498	RP	POS	15.498	276.893					4.42667e+06	1.28053e+06	4.751e+06	1.40077e+06	-0.242452	0.507795	0.406843	0.725843
RP_POS_780_80505a0_465	RP	POS	0.465	780.805					365942	46917.5	376599	41061.8	-0.242487	0.53997	0.406815	0.725843
RP_POS_845_77271a7_683	RP	POS	7.683	845.773					128035	107394	158030	138741	-0.242547	0.506731	0.406892	0.72586
RP_POS_295_26108a11_736	RP	POS	11.736	295.261					2.42501e+06	564129	2.26636e+06	737038	0.242507	0.531048	0.406994	0.725899
HILIC_NEG_331_65521a1_351	HILIC	NEG	1.351	331.655					540284	1.33165e+06	297753	468624	0.24372	0.529626	0.406965	0.725899
HILIC_NEG_236_96896a5_634	HILIC	NEG	5.634	236.969					880775	112120	916177	174035	-0.242613	0.716829	0.407231	0.726056
RP_POS_303_92181a15_435	RP	POS	15.435	303.922					1.10517e+06	471964	986528	510242	0.242181	0.651948	0.407362	0.726056
RP_NEG_176_8981a0_659	RP	NEG	0.659	176.898					614461	104158	638611	95692.9	-0.242237	0.750374	0.407259	0.726056
HILIC_POS_213_09811a7_032	HILIC	POS	7.032	213.098					530748	132066	496669	149618	0.242273	0.541823	0.407222	0.726056
RP_POS_343_33905a11_544	RP	POS	11.544	343.339					3.83067e+07	1.51453e+07	3.50653e+07	1.14325e+07	0.242345	0.542942	0.40734	0.726056
RP_POS_537_54309a10_904	RP	POS	10.904	537.543					427736	63180.2	450183	114933	-0.242809	0.836282	0.407349	0.726056
RP_NEG_549_17072a0_579	RP	NEG	0.579	549.171					184985	60534.5	170504	59382.1	0.242267	0.494845	0.407171	0.726056
RP_POS_219_04716a6_602	RP	POS	6.602	219.047	Diphenylsulfone				2.69735e+06	378318	2.78468e+06	344513	-0.242164	0.616846	0.407406	0.726063
RP_POS_149_02341a7_406	RP	POS	7.406	149.023					3.61404e+06	485164	3.5203e+06	254180	0.242802	0.56524	0.407523	0.7262
HILIC_NEG_206_97278a9_508	HILIC	NEG	9.508	206.973					270698	239744	330223	253684	-0.241955	0.498823	0.407792	0.726425
RP_POS_296_06052a2_565	RP	POS	2.565	296.061					1.72767e+06	463573	1.85012e+06	548112	-0.241999	0.550507	0.407809	0.726425
RP_POS_329_1257a9_863	RP	POS	9.863	329.126					737598	53774.7	724092	58143	0.241953	0.503189	0.407807	0.726425
RP_NEG_485_21136a11_209	RP	NEG	11.209	485.211					623702	73235.1	640146	62698.3	-0.241997	0.734971	0.407797	0.726425
RP_POS_246_86212a15_515	RP	POS	15.515	246.862					2.4387e+07	978218	2.46284e+07	1.02364e+06	-0.2419	0.517663	0.407894	0.726505
RP_POS_319_22424a10_045	RP	POS	10.045	319.224					5.60402e+06	642624	5.74806e+06	548704	-0.241856	0.779123	0.408076	0.726604
HILIC_POS_126_0222a5_271	HILIC	POS	5.271	126.022					2.03361e+08	5.07245e+07	2.16719e+08	5.97254e+07	-0.24187	0.547722	0.408057	0.726604
RP_POS_476_37341a9_435	RP	POS	9.435	476.373					6.48325e+06	3.70691e+06	5.69914e+06	2.71929e+06	0.241983	0.659003	0.40811	0.726604
RP_POS_446_88766a0_481	RP	POS	0.481	446.888					2.0623e+07	2.34903e+06	2.1327e+07	3.39124e+06	-0.242106	0.625706	0.408013	0.726604
RP_NEG_319_04355a0_545	RP	NEG	0.545	319.044					221265	111041	197641	82941.5	0.241826	0.499467	0.408375	0.726862
HILIC_NEG_190_92862a10_777	HILIC	NEG	10.777	190.929					67687.2	48965.8	56966.4	39506.6	0.241761	0.612757	0.408348	0.726862
RP_POS_363_78937a15_531	RP	POS	15.531	363.789					1.79434e+06	91826.2	1.81478e+06	77184.6	-0.241752	0.616736	0.4083	0.726862
HILIC_NEG_342_98727a1_39	HILIC	NEG	1.39	342.987					279633	212869	234255	160022	0.241754	0.511823	0.408501	0.727016
RP_POS_610_37134a10_625	RP	POS	10.625	610.371					417761	264395	484053	285827	-0.241563	0.704231	0.408569	0.727066
RP_POS_291_12976a0_523	RP	POS	0.523	291.13					2.38586e+06	2.01963e+06	3.11346e+06	3.75417e+06	-0.242153	0.495028	0.408696	0.727221
RP_POS_962_24817a7_678	RP	POS	7.678	962.248					59716.7	60685.6	75047.4	66590.6	-0.241431	0.648439	0.408838	0.727402
RP_POS_135_9818a15_515	RP	POS	15.515	135.982					1.61481e+06	209545	1.55321e+06	294891	0.241592	0.654784	0.40895	0.72753
RP_POS_200_20097a9_413	RP	POS	9.413	200.201					7.2278e+06	826870	7.03295e+06	792968	0.241307	0.793197	0.409051	0.727637
RP_POS_164_98453a11_645	RP	POS	11.645	164.985					7.84691e+06	3.95783e+06	8.73999e+06	3.45154e+06	-0.241294	0.685359	0.409149	0.72774
HILIC_NEG_117_91911a7_588	HILIC	NEG	7.588	117.919					2.63123e+06	660321	2.4975e+06	425439	0.241545	0.496089	0.409311	0.727861
RP_POS_235_13284a8_175	RP	POS	8.175	235.133					936409	185687	893131	174212	0.241166	0.665086	0.409337	0.727861
RP_POS_639_4953a14_348	RP	POS	14.348	639.495					493782	800209	709208	982230	-0.241256	1.1903	0.409318	0.727861
RP_POS_1043_70337a10_664	RP	POS	10.664	1043.7					866134	481799	758362	412121	0.241181	0.509388	0.409394	0.727891
RP_NEG_580_32684a9_079	RP	NEG	9.079	580.327					222866	120817	196940	93059.1	0.241205	0.493775	0.409522	0.728048
RP_POS_342_65399a10_499	RP	POS	10.499	342.654					151332	84910.4	171534	83268.1	-0.241023	0.635086	0.4096	0.728048
RP_POS_334_02518a10_752	RP	POS	10.752	334.025					1.05776e+06	348860	980142	294916	0.241082	0.649666	0.409602	0.728048
RP_POS_462_10199a1_904	RP	POS	1.904	462.102					551994	361777	456687	428905	0.241001	0.744327	0.409764	0.72814
RP_POS_387_00546a0_495	RP	POS	0.495	387.005					362319	74094.2	345432	66289.5	0.240996	0.573266	0.409705	0.72814
RP_POS_764_83002a0_464	RP	POS	0.464	764.83					361611	57436.7	376916	69423.7	-0.241011	0.575149	0.409774	0.72814
HILIC_POS_316_21188a0_643	HILIC	POS	0.643	316.212					1.01481e+06	963575	825069	561398	0.241402	0.541872	0.409899	0.72822
RP_NEG_821_80341a0_497	RP	NEG	0.497	821.803					121642	23983.1	128038	29038.1	-0.240951	0.491993	0.409893	0.72822
HILIC_POS_100_07622a1_039	HILIC	POS	1.039	100.076					907154	1.54557e+06	1.34215e+06	2.04287e+06	-0.240941	0.50762	0.410077	0.728322
RP_POS_385_34357a12_658	RP	POS	12.658	385.344					953577	742640	1.12911e+06	719927	-0.240799	0.609763	0.410043	0.728322
RP_POS_541_40137a13_683	RP	POS	13.683	541.401					1.23668e+06	2.78565e+06	680528	1.71391e+06	0.241264	0.619595	0.409997	0.728322
HILIC_POS_174_03871a2_599	HILIC	POS	2.599	174.039					1.06019e+06	4.20206e+06	337331	434698	0.242757	0.712894	0.410327	0.728472
RP_POS_179_98221a0_505	RP	POS	0.505	179.982					2.02326e+06	321575	1.94947e+06	292933	0.240695	0.854643	0.410279	0.728472
HILIC_POS_262_12845a5_511	HILIC	POS	5.511	262.128					2.60646e+06	1.25893e+06	2.90512e+06	1.23297e+06	-0.240492	0.491721	0.410642	0.728472
RP_NEG_288_96976a0_984	RP	NEG	0.984	288.97					274246	108404	251476	79055.3	0.240805	0.646725	0.410426	0.728472
RP_NEG_289_70273a15_597	RP	NEG	15.597	289.703					6.39774e+06	230312	6.34602e+06	199847	0.240672	0.560572	0.410371	0.728472
RP_POS_327_22928a10_89	RP	POS	10.89	327.229					4.38546e+07	2.03665e+07	3.94169e+07	1.64252e+07	0.240653	0.527732	0.410515	0.728472
HILIC_NEG_85_00399a12_424	HILIC	NEG	12.424	85.004					6.30527e+06	2.42296e+06	5.74851e+06	2.21825e+06	0.240482	0.498256	0.410692	0.728472
RP_POS_173_02887a0_755	RP	POS	0.755	173.029					1.14145e+07	2.04814e+06	1.20864e+07	3.38648e+06	-0.240904	0.492218	0.410753	0.728472
RP_POS_285_24231a10_063	RP	POS	10.063	285.242					847763	84508	868556	88971.3	-0.240435	0.709153	0.410763	0.728472
RP_POS_295_26297a10_826	RP	POS	10.826	295.263					5.68301e+06	782866	5.87809e+06	843537	-0.240519	0.677794	0.410611	0.728472
HILIC_POS_357_24948a6_745	HILIC	POS	6.745	357.249					1.02654e+07	2.98588e+06	9.60899e+06	2.46442e+06	0.240567	0.61486	0.410646	0.728472
RP_NEG_497_18326a9_569	RP	NEG	9.569	497.183					2.40182e+06	1.51307e+06	2.74103e+06	1.30917e+06	-0.240555	0.505738	0.410605	0.728472
RP_NEG_563_28448a9_07	RP	NEG	9.07	563.284					386488	197722	343982	153949	0.240682	0.582602	0.410524	0.728472
HILIC_POS_686_09814a7_595	HILIC	POS	7.595	686.098					310288	46835.5	299831	40089.3	0.240672	0.52674	0.410389	0.728472
RP_POS_743_08234a13_818	RP	POS	13.818	743.082					885504	1.0107e+06	1.18811e+06	1.46901e+06	-0.240791	1.2296	0.410601	0.728472
RP_POS_255_2681a11_115	RP	POS	11.115	255.268					1.91163e+06	339903	1.8293e+06	347528	0.240311	0.833293	0.410998	0.728532
HILIC_NEG_134_98816a7_899	HILIC	NEG	7.899	134.988					28106.2	9131.09	31493.2	17721.8	-0.241053	0.533394	0.41098	0.728532
RP_NEG_521_22247a8_651	RP	NEG	8.651	521.222					1.31205e+06	589560	1.46932e+06	716859	-0.240427	0.886575	0.410927	0.728532
RP_POS_903_64691a7_19	RP	POS	7.19	903.647					260740	169399	296241	123050	-0.240584	0.931515	0.410868	0.728532
RP_POS_820_5246a13_183	RP	POS	13.183	820.525					1.16716e+07	3.24826e+07	1.90875e+07	2.93414e+07	-0.24039	0.853452	0.410885	0.728532
HILIC_NEG_206_97273a10_771	HILIC	NEG	10.771	206.973					206897	405419	321270	539741	-0.240406	0.518288	0.411139	0.728664
RP_NEG_1070_70593a0_483	RP	NEG	0.483	1070.71					160955	38682.5	169739	34568.2	-0.240258	0.501524	0.411152	0.728664
HILIC_NEG_173_92613a5_581	HILIC	NEG	5.581	173.926					1.08238e+06	183908	1.124e+06	163193	-0.240179	0.55138	0.411314	0.728879
RP_POS_339_16248a10_928	RP	POS	10.928	339.162					5.18463e+06	1.24533e+06	5.45193e+06	971549	-0.240131	0.588902	0.4116	0.729245
RP_POS_585_35492a13_389	RP	POS	13.389	585.355					324301	308529	257711	244204	0.240133	0.491877	0.411569	0.729245
RP_POS_329_15295a0_567	RP	POS	0.567	329.153					311332	36588.4	299211	61507.9	0.240324	0.631786	0.41194	0.729277
RP_NEG_370_1817a11_115	RP	NEG	11.115	370.182					240003	11153.4	237419	10445.9	0.239913	0.591299	0.411794	0.729277
RP_POS_193_06819a1_351	RP	POS	1.351	193.068					2.13919e+06	647828	1.9984e+06	522822	0.239984	0.53907	0.411827	0.729277
RP_POS_337_23465a13_164	RP	POS	13.164	337.235					3.26189e+06	2.27045e+06	3.83371e+06	2.50523e+06	-0.239986	0.490026	0.411674	0.729277
RP_POS_532_39117a11_402	RP	POS	11.402	532.391					1.00486e+06	405882	916261	331449	0.239921	0.490611	0.41193	0.729277
RP_NEG_604_10242a0_523	RP	NEG	0.523	604.102					157253	54941.9	170248	53776.6	-0.239856	0.587189	0.411891	0.729277
RP_NEG_500_49866a15_583	RP	NEG	15.583	500.499					208375	26812.7	202724	19909.1	0.240106	0.699103	0.411752	0.729277
HILIC_POS_132_1021a3_823	HILIC	POS	3.823	132.102	Leucine				3.26604e+08	6.14887e+07	3.10326e+08	7.40293e+07	0.24001	0.614464	0.411729	0.729277
RP_POS_996_72644a0_482	RP	POS	0.482	996.726					258187	65528.3	274888	73977	-0.239796	0.494498	0.412069	0.729434
RP_POS_869_60779a8_643	RP	POS	8.643	869.608					237531	204723	283862	182458	-0.239731	1.23294	0.412189	0.729504
RP_NEG_1146_67468a0_484	RP	NEG	0.484	1146.67					397371	63557	382382	61908.7	0.239722	0.496631	0.412153	0.729504
RP_POS_159_98225a15_515	RP	POS	15.515	159.982					1.11691e+07	5.93887e+06	9.73104e+06	6.11271e+06	0.239436	0.489028	0.412717	0.729963
RP_NEG_312_85095a15_302	RP	NEG	15.302	312.851					962354	53036.5	949841	51857.1	0.239368	0.529425	0.41285	0.729963
HILIC_NEG_85_004a1_014	HILIC	NEG	1.014	85.004					6.5058e+06	3.05462e+06	7.22064e+06	2.93572e+06	-0.239425	0.539025	0.412742	0.729963
RP_POS_127_97946a15_444	RP	POS	15.444	127.979					4.33614e+06	2.38519e+06	3.81637e+06	1.94691e+06	0.239551	0.489658	0.412657	0.729963
RP_POS_326_17487a4_2	RP	POS	4.2	326.175					732384	39154.6	721982	47549.7	0.239624	0.523521	0.412499	0.729963
RP_NEG_333_08066a6_05	RP	NEG	6.05	333.081					136761	94331.2	117180	67345.8	0.239723	0.495126	0.412597	0.729963
RP_POS_441_33368a11_165	RP	POS	11.165	441.334					1.40455e+06	390159	1.50687e+06	464114	-0.23946	0.490294	0.412791	0.729963
RP_NEG_454_58087a15_581	RP	NEG	15.581	454.581					245154	39403.4	252857	22860.9	-0.239942	0.623347	0.412766	0.729963
RP_POS_485_35986a10_849	RP	POS	10.849	485.36					251826	108260	228587	85074	0.239502	0.710755	0.412821	0.729963
RP_POS_751_51715a10_607	RP	POS	10.607	751.517					5.40891e+06	470921	5.52533e+06	504089	-0.239466	0.675691	0.412674	0.729963
RP_POS_345_10587a0_574	RP	POS	0.574	345.106					286929	53982.6	300507	59716.9	-0.239348	0.594091	0.412929	0.730031
HILIC_NEG_362_99466a6_707	HILIC	NEG	6.707	362.995					172269	29691.5	166411	17911.2	0.239737	0.500666	0.413046	0.730096
RP_POS_751_60291a13_033	RP	POS	13.033	751.603					4.57001e+06	4.3486e+06	3.6997e+06	2.7645e+06	0.239661	0.511397	0.413036	0.730096
RP_POS_337_16043a0_57	RP	POS	0.57	337.16					235151	88051.4	212403	102244	0.239231	0.749546	0.41321	0.730174
RP_NEG_342_04437a1_309	RP	NEG	1.309	342.044					1.94022e+06	317363	1.87455e+06	225375	0.239419	0.498274	0.413207	0.730174
RP_NEG_798_80237a0_479	RP	NEG	0.479	798.802					1.19197e+06	212548	1.24412e+06	224705	-0.239226	0.512605	0.41314	0.730174
RP_POS_137_07101a0_523	RP	POS	0.523	137.071					1.44709e+06	371134	1.35732e+06	382430	0.239035	0.797522	0.413506	0.730236
HILIC_NEG_146_9388a7_888	HILIC	NEG	7.888	146.939					88848.8	38321.6	124008	203429	-0.240984	0.620543	0.413372	0.730236
RP_POS_151_09657a10_588	RP	POS	10.588	151.097					513519	107403	489465	94069.1	0.239075	1.19351	0.413497	0.730236
RP_POS_242_28401a9_023	RP	POS	9.023	242.284					830092	68767.2	813656	69232.6	0.239023	0.488335	0.413526	0.730236
RP_POS_419_31537a0_547	RP	POS	0.547	419.315					71739.6	132190	48164.7	43394.7	0.240427	1.05343	0.413527	0.730236
RP_POS_457_3287a8_8	RP	POS	8.8	457.329					120931	105785	183489	353459	-0.240585	0.720572	0.41343	0.730236
RP_POS_457_87726a10_904	RP	POS	10.904	457.877					190844	40951.2	201866	50971.1	-0.239192	0.497339	0.413389	0.730236
RP_POS_260_78397a0_531	RP	POS	0.531	260.784					1.22594e+06	458151	1.3311e+06	424545	-0.238912	0.487946	0.413768	0.730382
HILIC_POS_287_24414a6_031	HILIC	POS	6.031	287.244					3.98419e+08	1.43327e+08	3.58008e+08	1.92381e+08	0.239034	0.547294	0.413851	0.730382
RP_NEG_396_98724a0_59	RP	NEG	0.59	396.987					245030	198789	209641	64306.5	0.240334	0.604099	0.413743	0.730382
RP_POS_598_83643a0_483	RP	POS	0.483	598.836					1.13725e+07	725920	1.15999e+07	1.13652e+06	-0.239297	0.728834	0.413737	0.730382
RP_POS_778_72198a7_691	RP	POS	7.691	778.722					206477	159944	248303	190070	-0.238931	0.572061	0.41383	0.730382
RP_NEG_872_56567a13_964	RP	NEG	13.964	872.566					271447	409208	366658	390416	-0.238887	1.04458	0.413803	0.730382
RP_NEG_206_97296a15_496	RP	NEG	15.496	206.973					2.8248e+06	143775	2.86017e+06	153330	-0.238771	0.488247	0.41404	0.730557
RP_POS_433_03561a6_661	RP	POS	6.661	433.036					243244	85768.8	223303	81801.8	0.238751	0.647348	0.414071	0.730557
RP_POS_762_45477a10_344	RP	POS	10.344	762.455					875035	392720	980960	491723	-0.238857	0.703596	0.414059	0.730557
RP_NEG_369_99643a1_718	RP	NEG	1.718	369.996					543463	173452	497257	212875	0.238786	0.592394	0.414165	0.730653
RP_POS_265_17725a9_343	RP	POS	9.343	265.177					2.03187e+06	447637	1.92544e+06	447363	0.238651	0.489061	0.414259	0.730695
RP_POS_314_01416a15_31	RP	POS	15.31	314.014					1.43105e+07	650318	1.4165e+07	570703	0.238681	0.535351	0.41427	0.730695
RP_POS_289_0834a7_617	RP	POS	7.617	289.083					5.36444e+06	180675	5.32042e+06	189482	0.238601	0.760395	0.414367	0.730795
RP_POS_341_18506a10_927	RP	POS	10.927	341.185					960562	258511	1.01552e+06	199961	-0.238618	0.529771	0.414591	0.730913
RP_POS_451_17746a8_993	RP	POS	8.993	451.177					747386	265898	696328	145258	0.239127	0.499018	0.414557	0.730913
RP_POS_646_40729a10_734	RP	POS	10.734	646.407					1.15241e+06	381585	1.06179e+06	381052	0.23848	0.676544	0.414594	0.730913
RP_POS_1158_71313a0_48	RP	POS	0.48	1158.71					237907	77252.5	257194	84829.1	-0.23855	0.487234	0.414494	0.730913
HILIC_NEG_143_93898a8_074	HILIC	NEG	8.074	143.939					19060.4	19679.8	14805.3	15924.7	0.238523	0.657983	0.414695	0.731019
RP_NEG_336_85913a4_122	RP	NEG	4.122	336.859					50534.3	149540	23889.3	50151.9	0.239712	0.556976	0.41487	0.731256
RP_POS_213_96716a15_573	RP	POS	15.573	213.967					504395	40330	493925	47574	0.238234	0.500416	0.415194	0.731306
RP_POS_351_10071a6_169	RP	POS	6.169	351.101					388060	113632	361242	112378	0.238135	0.654608	0.415276	0.731306
HILIC_NEG_128_87825a2_918	HILIC	NEG	2.918	128.878					134304	68599.8	119764	52774.8	0.238393	0.511101	0.415045	0.731306
HILIC_NEG_152_00232a9_66	HILIC	NEG	9.66	152.002					75069.3	79822.5	60755.1	28685	0.23947	0.573045	0.415166	0.731306
RP_NEG_256_90656a15_551	RP	NEG	15.551	256.907					1.14512e+06	30027.6	1.13693e+06	38488.7	0.238188	0.526057	0.415421	0.731306
RP_POS_285_2576a9_063	RP	POS	9.063	285.258					3.13667e+06	1.57386e+06	2.80172e+06	1.22529e+06	0.238309	0.550094	0.415187	0.731306
RP_POS_338_34161a11_37	RP	POS	11.37	338.342					3.46713e+06	1.58154e+06	3.82358e+06	1.41772e+06	-0.238158	0.598038	0.415281	0.731306
RP_NEG_393_80243a15_629	RP	NEG	15.629	393.802					667828	251550	722671	208534	-0.23819	0.493434	0.415313	0.731306
RP_NEG_406_60455a15_598	RP	NEG	15.598	406.605					1.15251e+06	66494.2	1.13743e+06	60440.9	0.238085	0.637122	0.415412	0.731306
RP_POS_438_32138a8_417	RP	POS	8.417	438.321					320335	157483	284841	141070	0.238232	0.501627	0.415135	0.731306
RP_POS_635_44849a12_313	RP	POS	12.313	635.448					489342	150204	518559	87132	-0.238759	0.660419	0.415088	0.731306
RP_POS_533_07477a0_51	RP	POS	0.51	533.075					417379	125934	448638	137304	-0.238099	0.795382	0.415379	0.731306
RP_POS_822_58478a11_22	RP	POS	11.22	822.585					863514	460094	981840	534167	-0.238181	0.626257	0.415277	0.731306
RP_NEG_217_04842a0_538	RP	NEG	0.538	217.048					2.3703e+07	5.07353e+06	2.22873e+07	6.7387e+06	0.238176	0.622714	0.415517	0.73131
RP_NEG_331_17682a8_068	RP	NEG	8.068	331.177					201013	642338	91457.7	83092.3	0.240013	0.657903	0.415545	0.73131
RP_POS_668_47583a0_58	RP	POS	0.58	668.476					284831	54827.4	269447	73460.1	0.238172	0.91753	0.415545	0.73131
RP_POS_281_20859a9_499	RP	POS	9.499	281.209					1.49736e+07	2.37726e+06	1.54137e+07	1.0901e+06	-0.238814	0.503081	0.415737	0.731393
RP_NEG_273_05371a4_744	RP	NEG	4.744	273.054					590675	35200.3	583226	27095.1	0.237981	0.551906	0.415856	0.731393
RP_POS_297_31503a13_178	RP	POS	13.178	297.315					1.17201e+07	5.75501e+06	1.04072e+07	5.31285e+06	0.237881	0.739227	0.415803	0.731393
RP_POS_453_27618a10_351	RP	POS	10.351	453.276					437109	266794	497642	243375	-0.237884	0.71503	0.415807	0.731393
HILIC_NEG_588_33179a1_211	HILIC	NEG	1.211	588.332					145012	32392	152657	32105.8	-0.237894	0.775651	0.415753	0.731393
RP_POS_1004_66724a0_487	RP	POS	0.487	1004.67					263640	75593.1	245789	74990.1	0.237915	0.487262	0.41571	0.731393
RP_POS_258_11026a0_532	RP	POS	0.532	258.11	sn-Glycero-3-Phosphocholine		4		4.36452e+08	1.61727e+08	4.73376e+08	1.49602e+08	-0.237845	0.485605	0.415874	0.731393
RP_POS_624_38684a10_44	RP	POS	10.44	624.387					2.28617e+06	1.25035e+06	2.5778e+06	1.2106e+06	-0.237805	0.868982	0.415931	0.731423
RP_NEG_302_97186a2_106	RP	NEG	2.106	302.972					707827	75074.1	690419	71867.7	0.237712	0.785865	0.41612	0.731613
RP_POS_545_40216a10_829	RP	POS	10.829	545.402					2.34139e+07	2.39931e+06	2.28708e+07	2.17999e+06	0.237742	0.487339	0.41609	0.731613
RP_POS_1132_35291a6_815	RP	POS	6.815	1132.35					412146	287137	488705	355592	-0.237719	0.988191	0.416283	0.73183
RP_POS_287_0679a7_43	RP	POS	7.43	287.068					433584	315413	363627	274022	0.237616	0.742297	0.416382	0.73191
RP_POS_384_7757a10_611	RP	POS	10.611	384.776					728941	164420	766645	153933	-0.23757	1.43297	0.416409	0.73191
RP_POS_585_27069a7_115	RP	POS	7.115	585.271					1.25195e+06	693465	1.44465e+06	918283	-0.237656	0.605429	0.416537	0.731993
HILIC_POS_526_29297a0_459	HILIC	POS	0.459	526.293					573822	154391	544675	79419.2	0.238236	0.496746	0.416501	0.731993
RP_NEG_520_91052a0_471	RP	NEG	0.471	520.911					3.46949e+06	749466	3.66674e+06	909431	-0.237538	0.535081	0.416608	0.732047
RP_POS_748_5484a11_593	RP	POS	11.593	748.548					545181	434485	644658	405866	-0.237444	0.606467	0.41666	0.732067
HILIC_NEG_171_00645a6_54	HILIC	NEG	6.54	171.006	Glycerol 3-phosphate		1		1.21051e+07	3.79965e+06	1.29129e+07	2.97795e+06	-0.237478	0.97513	0.416813	0.732266
RP_POS_163_13289a5_672	RP	POS	5.672	163.133					3.85825e+06	157675	3.90042e+06	196785	-0.237321	0.484546	0.417083	0.732599
RP_POS_444_75522a13_2	RP	POS	13.2	444.755					254131	349836	328099	270577	-0.237356	0.89931	0.417079	0.732599
RP_POS_420_99362a1_298	RP	POS	1.298	420.994					6.99994e+06	1.30372e+06	7.2665e+06	915976	-0.237423	0.9163	0.417165	0.732671
RP_POS_271_09406a7_427	RP	POS	7.427	271.094					3.94079e+06	2.89811e+06	3.31714e+06	2.35062e+06	0.237192	0.726271	0.417319	0.732741
HILIC_NEG_115_9209a5_908	HILIC	NEG	5.908	115.921					6.06397e+07	1.8624e+07	5.64684e+07	1.66458e+07	0.237002	0.507102	0.417568	0.732741
HILIC_POS_318_19092a0_593	HILIC	POS	0.593	318.191					2.53352e+06	1.88374e+06	2.17554e+06	1.00821e+06	0.237776	0.492329	0.41728	0.732741
HILIC_NEG_576_953a5_268	HILIC	NEG	5.268	576.953					119201	58301.9	106901	44937.1	0.237145	0.484666	0.417504	0.732741
RP_POS_635_41254a10_609	RP	POS	10.609	635.413					3.67954e+06	335994	3.76469e+06	383297	-0.237089	0.503098	0.417414	0.732741
RP_NEG_656_88623a0_467	RP	NEG	0.467	656.886					916984	254970	985869	323919	-0.237153	0.515748	0.417447	0.732741
RP_POS_953_70636a11_568	RP	POS	11.568	953.706					274785	54193.4	261474	58450.3	0.237002	0.487512	0.417538	0.732741
HILIC_NEG_480_56232a2_937	HILIC	NEG	2.937	480.562					833691	101253	802899	153720	0.237403	0.94469	0.417378	0.732741
RP_POS_385_34625a11_42	RP	POS	11.42	385.346					4.63366e+06	1.46814e+06	4.98644e+06	1.51817e+06	-0.237069	0.95328	0.417388	0.732741
HILIC_POS_163_11583a4_267	HILIC	POS	4.267	163.116					9.87604e+07	5.55568e+07	8.60849e+07	5.17723e+07	0.236888	0.48365	0.417761	0.732919
RP_POS_254_04333a15_366	RP	POS	15.366	254.043					3.28154e+06	1.26042e+06	2.95221e+06	1.51737e+06	0.236946	0.492788	0.417767	0.732919
RP_POS_647_43408a10_89	RP	POS	10.89	647.434					730849	579584	611636	416360	0.237079	0.53381	0.41779	0.732919
RP_POS_255_26804a11_302	RP	POS	11.302	255.268					2.41957e+06	634370	2.28131e+06	532546	0.236901	0.620125	0.417841	0.732937
HILIC_POS_148_09676a0_703	HILIC	POS	0.703	148.097					715199	700885	565977	555130	0.236865	0.600132	0.418006	0.73305
RP_NEG_807_13031a0_533	RP	NEG	0.533	807.13					199346	134719	172003	93041.4	0.237016	0.501284	0.418014	0.73305
RP_NEG_554_14948a0_568	RP	NEG	0.568	554.149					209118	72772.5	194548	48086.5	0.23707	0.609416	0.418026	0.73305
RP_POS_510_35535a10_796	RP	POS	10.796	510.355	1-heptadecanoyl-2-hydroxy-sn-glycero-3-phosphocholine				3.61504e+06	792274	3.41869e+06	871247	0.236645	0.857855	0.41826	0.733388
RP_POS_136_06175a0_842	RP	POS	0.842	136.062					3.63756e+06	816395	3.42451e+06	985958	0.23621	0.482886	0.41923	0.735016
RP_NEG_348_06094a0_579	RP	NEG	0.579	348.061					304683	116023	279024	101592	0.236144	0.55302	0.419287	0.735016
RP_POS_490_22189a6_008	RP	POS	6.008	490.222					362433	168147	401199	161351	-0.2361	0.683196	0.41931	0.735016
RP_POS_334_16907a10_928	RP	POS	10.928	334.169					1.01625e+06	183230	1.05849e+06	175913	-0.236046	0.492295	0.419416	0.735132
HILIC_NEG_206_97295a6_098	HILIC	NEG	6.098	206.973					69737.3	72105.8	88770.5	88834	-0.236104	0.535459	0.41947	0.735156
RP_POS_830_55359a11_471	RP	POS	11.471	830.554					1.63462e+06	588698	1.78814e+06	711014	-0.236038	0.654427	0.419571	0.735262
RP_POS_540_29761a10_89	RP	POS	10.89	540.298					393505	128900	364259	119758	0.235922	0.483612	0.419678	0.735378
RP_POS_1056_68323a0_485	RP	POS	0.485	1056.68					317925	57842.6	304842	53392.4	0.235901	0.496132	0.419724	0.735388
HILIC_NEG_223_00827a1_318	HILIC	NEG	1.318	223.008					553582	302197	485009	281013	0.23585	0.798382	0.41982	0.735485
RP_NEG_778_56238a13_841	RP	NEG	13.841	778.562	PC(16:0/16:0)				5.79829e+06	9.64984e+06	7.84085e+06	7.60776e+06	-0.235922	0.799439	0.419884	0.735525
RP_NEG_289_03336a0_526	RP	NEG	0.526	289.033					3.10102e+06	714113	2.8953e+06	1.01105e+06	0.235886	0.830916	0.420193	0.735628
HILIC_NEG_132_90028a1_608	HILIC	NEG	1.608	132.9					1.5015e+06	367525	1.58144e+06	311073	-0.235638	0.834119	0.420334	0.735628
HILIC_POS_140_14346a0_744	HILIC	POS	0.744	140.143					1.1967e+06	94779	1.22294e+06	126309	-0.2358	0.955181	0.420223	0.735628
HILIC_NEG_178_84415a6_383	HILIC	NEG	6.383	178.844					231706	64827.7	216963	60631.3	0.235737	0.638784	0.420041	0.735628
RP_POS_322_86359a0_466	RP	POS	0.466	322.864					221283	52975.7	209604	46250.9	0.235728	0.536126	0.420117	0.735628
RP_POS_527_84406a0_496	RP	POS	0.496	527.844					213863	44992.2	203235	45518.7	0.235699	0.51078	0.4201	0.735628
RP_NEG_539_43292a11_065	RP	NEG	11.065	539.433					299035	112860	338239	206766	-0.236206	0.570313	0.420314	0.735628
HILIC_POS_400_34256a0_444	HILIC	POS	0.444	400.343					1.81124e+07	5.08375e+06	1.6768e+07	6.30197e+06	0.235668	0.582028	0.420347	0.735628
RP_POS_449_19836a8_927	RP	POS	8.927	449.198					679190	252566	616432	281255	0.235638	0.546062	0.420267	0.735628
HILIC_NEG_173_10432a6_97	HILIC	NEG	6.97	173.104	Arginine		1		3.59123e+06	657601	3.44485e+06	587353	0.235643	0.811081	0.420263	0.735628
RP_POS_720_38361a10_524	RP	POS	10.524	720.384					313157	184790	378004	343146	-0.23615	0.741277	0.420468	0.735768
HILIC_NEG_154_97438a7_242	HILIC	NEG	7.242	154.974					49729.3	23693	64446.6	84893.7	-0.236982	0.51914	0.420615	0.735953
RP_POS_662_401a10_601	RP	POS	10.601	662.401					714494	364678	812487	464499	-0.235517	0.690521	0.420695	0.735953
RP_POS_868_09607a6_039	RP	POS	6.039	868.096					406636	345907	495953	412553	-0.23547	0.735345	0.420681	0.735953
RP_POS_465_37851a10_607	RP	POS	10.607	465.379					4.93016e+06	396478	5.03567e+06	497245	-0.235481	0.515589	0.420738	0.735958
RP_POS_375_32281a10_714	RP	POS	10.714	375.323					520493	75204.2	502751	76116.3	0.235341	0.539227	0.420811	0.736013
RP_NEG_135_03008a0_642	RP	NEG	0.642	135.03					4.44224e+06	1.6205e+06	4.79855e+06	1.41356e+06	-0.235187	0.742077	0.421192	0.736042
RP_NEG_339_03461a0_606	RP	NEG	0.606	339.035					183855	61574.9	199594	72314.2	-0.235209	0.842629	0.421177	0.736042
RP_POS_343_33893a7_613	RP	POS	7.613	343.339					1.06268e+07	6.24763e+06	1.21627e+07	6.84757e+06	-0.235182	0.489221	0.421161	0.736042
RP_POS_517_27734a8_955	RP	POS	8.955	517.277					378538	202862	327854	228860	0.235227	0.491442	0.421096	0.736042
RP_POS_615_45935a11_113	RP	POS	11.113	615.459					454462	586372	349789	225913	0.236412	0.484046	0.420979	0.736042
RP_POS_925_71387a13_144	RP	POS	13.144	925.714					1.00945e+06	1.11671e+06	777654	840845	0.235361	1.29246	0.421087	0.736042
RP_POS_385_3436a12_624	RP	POS	12.624	385.344					1.17285e+06	421536	1.05667e+06	559498	0.23539	0.487014	0.421029	0.736042
RP_NEG_549_1759a0_533	RP	NEG	0.533	549.176					1.37113e+06	908661	1.59045e+06	962066	-0.235235	0.481099	0.421034	0.736042
HILIC_NEG_667_06519a8_509	HILIC	NEG	8.509	667.065					102427	14414.7	105539	12031.4	-0.235293	0.740631	0.421037	0.736042
RP_POS_437_13348a1_294	RP	POS	1.294	437.133					2.01844e+06	1.35459e+06	2.33394e+06	1.34002e+06	-0.235026	1.12567	0.421437	0.736121
RP_POS_553_38904a13_172	RP	POS	13.172	553.389					1.82799e+06	708182	1.99989e+06	759193	-0.235015	0.508626	0.421478	0.736121
RP_POS_694_49542a13_461	RP	POS	13.461	694.495					1.67905e+06	1.65207e+06	2.0914e+06	1.86239e+06	-0.235096	0.546062	0.421356	0.736121
RP_NEG_187_09778a5_955	RP	NEG	5.955	187.098	Azelaic acid				1.50861e+06	135383	1.48087e+06	98388.7	0.235245	0.492693	0.421397	0.736121
RP_POS_662_43872a10_864	RP	POS	10.864	662.439					5.05444e+06	1.73084e+06	5.47848e+06	1.88611e+06	-0.235115	0.988396	0.421289	0.736121
RP_POS_898_83044a7_68	RP	POS	7.68	898.83					117950	118377	142205	86089.8	-0.235202	0.585148	0.42148	0.736121
HILIC_POS_87_09229a5_689	HILIC	POS	5.689	87.0923					4.28876e+06	2.05448e+06	4.72076e+06	1.6093e+06	-0.234956	0.486326	0.421815	0.736351
RP_NEG_245_7523a15_593	RP	NEG	15.593	245.752					6.93836e+06	162322	6.90332e+06	135875	0.234956	0.480524	0.421704	0.736351
RP_POS_327_25272a11_805	RP	POS	11.805	327.253					369270	578432	541101	860848	-0.23516	0.481867	0.421762	0.736351
RP_POS_798_56372a11_77	RP	POS	11.77	798.564					4.5568e+06	2.10538e+06	5.06551e+06	2.23981e+06	-0.234893	0.483575	0.421716	0.736351
RP_NEG_826_56262a13_246	RP	NEG	13.246	826.563					5.59954e+06	6.79729e+06	7.15369e+06	6.48278e+06	-0.23485	0.613562	0.421795	0.736351
RP_POS_730_46503a10_943	RP	POS	10.943	730.465					769696	285514	839385	309709	-0.234826	0.655702	0.421861	0.736361
RP_POS_235_09642a7_194	RP	POS	7.194	235.096					1.33717e+06	71708.7	1.31651e+06	102082	0.235005	0.595544	0.421957	0.736365
RP_POS_145_81201a10_891	RP	POS	10.891	145.812					260269	145948	228781	122177	0.234815	0.533979	0.421985	0.736365
RP_POS_197_12856a2_777	RP	POS	2.777	197.129					410173	532602	316522	182513	0.236088	0.482838	0.421925	0.736365
RP_POS_343_33893a14_208	RP	POS	14.208	343.339					2.41046e+07	1.17069e+07	2.82583e+07	2.2143e+07	-0.23538	0.63425	0.422051	0.736411
RP_NEG_474_81149a15_444	RP	NEG	15.444	474.811					2.12279e+06	720924	1.96225e+06	650534	0.234669	0.493576	0.422189	0.73658
HILIC_POS_263_12363a6_161	HILIC	POS	6.161	263.124					580760	369627	502881	292150	0.234627	0.959429	0.422452	0.736638
HILIC_POS_346_22223a6_309	HILIC	POS	6.309	346.222					1.59965e+06	493061	1.71003e+06	450520	-0.23459	0.719923	0.422338	0.736638
RP_POS_253_21611a9_783	RP	POS	9.783	253.216					1.83899e+06	148399	1.80898e+06	104386	0.234776	0.481218	0.422408	0.736638
HILIC_POS_302_19608a0_574	HILIC	POS	0.574	302.196					2.08945e+06	1.09152e+06	2.34416e+06	1.08874e+06	-0.234509	0.483237	0.422466	0.736638
RP_NEG_394_89145a11_301	RP	NEG	11.301	394.891					788450	50645.2	776298	53310.4	0.234584	0.727541	0.422327	0.736638
RP_POS_600_25952a10_553	RP	POS	10.553	600.26					363959	65969.4	347430	75179	0.234571	0.480581	0.422412	0.736638
RP_POS_397_31064a11_564	RP	POS	11.564	397.311					4.38639e+06	2.28148e+06	3.95509e+06	1.25599e+06	0.235061	0.500977	0.422554	0.736712
RP_POS_786_82422a0_477	RP	POS	0.477	786.824					2.58978e+06	613496	2.75468e+06	786959	-0.234571	0.558203	0.422589	0.736712
HILIC_NEG_136_89163a6_203	HILIC	NEG	6.203	136.892					3.86622e+06	485980	3.74943e+06	513721	0.234427	0.478627	0.422642	0.736734
RP_POS_343_20328a10_89	RP	POS	10.89	343.203					6.90885e+06	2.92979e+06	6.26769e+06	2.54824e+06	0.234382	0.509553	0.422798	0.736935
RP_NEG_421_22729a11_555	RP	NEG	11.555	421.227					157863	67765.3	143077	58670.2	0.234158	0.608886	0.42325	0.73758
RP_POS_582_86243a0_479	RP	POS	0.479	582.862					7.20015e+06	1.12857e+06	7.51595e+06	1.54466e+06	-0.234321	0.601366	0.423223	0.73758
HILIC_NEG_114_9493a5_296	HILIC	NEG	5.296	114.949					488985	123401	457512	145795	0.233892	0.48682	0.423809	0.737654
HILIC_NEG_160_02515a5_638	HILIC	NEG	5.638	160.025					64113.6	20209.7	71240.1	38092.5	-0.234579	0.756382	0.423627	0.737654
RP_POS_224_12798a0_852	RP	POS	0.852	224.128					6.85148e+06	1.74274e+06	6.47308e+06	1.49306e+06	0.234063	0.670035	0.423453	0.737654
RP_POS_203_08153a1_62	RP	POS	1.62	203.082					1.92843e+06	769592	1.77012e+06	573434	0.234147	0.514227	0.423526	0.737654
RP_NEG_255_16083a8_513	RP	NEG	8.513	255.161					87827.5	53690.8	109242	117738	-0.234898	0.753833	0.423473	0.737654
HILIC_POS_260_19693a6_611	HILIC	POS	6.611	260.197					1.78354e+07	9.06324e+06	1.60951e+07	5.38565e+06	0.234306	0.506387	0.423815	0.737654
RP_NEG_262_90976a0_826	RP	NEG	0.826	262.91					289464	86059.6	307862	71016.7	-0.234062	0.569093	0.423506	0.737654
RP_POS_333_27856a11_228	RP	POS	11.228	333.279					1.21274e+06	460748	1.10583e+06	457100	0.23383	0.47741	0.42382	0.737654
RP_NEG_349_01315a2_82	RP	NEG	2.82	349.013					155035	34447	147656	28583	0.233996	0.637562	0.42363	0.737654
HILIC_POS_430_27982a0_844	HILIC	POS	0.844	430.28					423895	184517	383636	160128	0.23391	0.480647	0.423742	0.737654
RP_POS_447_31046a9_316	RP	POS	9.316	447.31					431151	129618	402994	111232	0.233998	0.509548	0.42358	0.737654
RP_POS_705_79553a4_427	RP	POS	4.427	705.796					2.18914e+06	2.2407e+06	2.89172e+06	3.6194e+06	-0.234278	0.519079	0.423749	0.737654
HILIC_POS_544_34003a0_448	HILIC	POS	0.448	544.34					3.35786e+06	602671	3.22218e+06	560937	0.233924	0.646857	0.423652	0.737654
HILIC_NEG_196_95059a6_774	HILIC	NEG	6.774	196.951					349505	133800	385860	175386	-0.233939	0.491086	0.423891	0.737664
RP_POS_247_12878a2_43	RP	POS	2.43	247.129					524081	160014	469839	286923	0.234359	0.787776	0.423907	0.737664
HILIC_POS_104_10745a8_608	HILIC	POS	8.608	104.107					226786	141843	278601	279746	-0.234488	0.561991	0.423953	0.737673
RP_POS_236_07161a10_154	RP	POS	10.154	236.072					1.06205e+08	2.56996e+07	1.13138e+08	3.33405e+07	-0.23379	0.522354	0.424166	0.737885
HILIC_NEG_257_02811a1_076	HILIC	NEG	1.076	257.028					562979	136179	521109	214467	0.233946	0.770803	0.424335	0.737885
HILIC_NEG_278_98138a4_916	HILIC	NEG	4.916	278.981					6.32397e+06	6.74982e+06	4.87565e+06	5.64718e+06	0.233609	0.515948	0.424389	0.737885
RP_POS_289_13055a10_065	RP	POS	10.065	289.131					331576	73738.4	348169	68734.6	-0.23365	0.477222	0.4242	0.737885
RP_POS_343_33908a12_529	RP	POS	12.529	343.339					4.7667e+07	2.23679e+07	4.2889e+07	1.8501e+07	0.233655	0.487558	0.424313	0.737885
RP_NEG_414_13083a0_522	RP	NEG	0.522	414.131					84473.8	85626.4	110692	134102	-0.233906	0.477893	0.4244	0.737885
RP_POS_619_52661a12_769	RP	POS	12.769	619.527					437372	789457	613381	721361	-0.233633	0.729128	0.424246	0.737885
RP_NEG_672_86023a0_473	RP	NEG	0.473	672.86					3.37178e+06	542430	3.52844e+06	780738	-0.233923	0.515396	0.424137	0.737885
HILIC_POS_226_10533a2_817	HILIC	POS	2.817	226.105					892627	252475	946677	210218	-0.233537	0.673921	0.42454	0.737976
HILIC_POS_336_08713a6_351	HILIC	POS	6.351	336.087					230593	106723	253188	86437.8	-0.233541	0.496228	0.424574	0.737976
RP_POS_798_52759a11_214	RP	POS	11.214	798.528					978730	521056	858486	512780	0.233482	0.495737	0.424515	0.737976
HILIC_POS_243_1834a1_491	HILIC	POS	1.491	243.183					1.43729e+06	313194	1.36192e+06	334741	0.233398	0.557078	0.4247	0.738053
RP_POS_246_17004a3_007	RP	POS	3.007	246.17					2.61599e+07	3.9695e+07	1.93141e+07	1.16576e+07	0.23487	0.519352	0.424677	0.738053
HILIC_POS_144_12593a6_032	HILIC	POS	6.032	144.126					2.30238e+07	9.0959e+06	2.05489e+07	1.19883e+07	0.233463	0.542013	0.424852	0.738067
HILIC_POS_212_10298a5_624	HILIC	POS	5.624	212.103					251059	190396	297984	212720	-0.233331	0.50535	0.424867	0.738067
RP_POS_591_38666a10_66	RP	POS	10.66	591.387					6.21968e+06	600031	6.36243e+06	627766	-0.233355	0.545892	0.424777	0.738067
RP_POS_615_4068a10_928	RP	POS	10.928	615.407					707244	338650	777068	256062	-0.233457	0.580386	0.42487	0.738067
RP_POS_220_93239a15_525	RP	POS	15.525	220.932					668821	129479	638927	127970	0.233104	0.613984	0.42527	0.738268
RP_NEG_240_98378a0_841	RP	NEG	0.841	240.984					1.80125e+06	387469	1.93045e+06	682409	-0.233706	0.733623	0.425151	0.738268
HILIC_POS_248_02226a0_642	HILIC	POS	0.642	248.022					123284	107602	148317	107895	-0.233202	0.775116	0.425074	0.738268
RP_POS_249_14592a8_164	RP	POS	8.164	249.146					1.2008e+06	409751	1.3325e+06	687394	-0.233601	0.568105	0.42521	0.738268
RP_NEG_624_737a15_457	RP	NEG	15.457	624.737					399231	137719	430384	130435	-0.233138	0.477142	0.425214	0.738268
RP_NEG_652_40192a11_117	RP	NEG	11.117	652.402					186791	15903.2	183035	16433.2	0.233161	0.714683	0.42516	0.738268
RP_POS_821_93091a7_685	RP	POS	7.685	821.931					129873	97371.6	153040	102072	-0.233125	0.600638	0.425237	0.738268
RP_POS_317_2449a10_781	RP	POS	10.781	317.245					1.02799e+06	116426	1.00292e+06	98774.4	0.233089	0.571585	0.42541	0.73844
RP_POS_489_61597a4_186	RP	POS	4.186	489.616					955004	657955	793477	731989	0.232972	0.846826	0.425581	0.738647
RP_POS_245_18747a10_232	RP	POS	10.232	245.187					1.71525e+07	2.02436e+06	1.76446e+07	2.21201e+06	-0.23295	0.481814	0.425611	0.738647
RP_NEG_127_05147a0_516	RP	NEG	0.516	127.051					251316	47719.2	263691	58400.6	-0.232932	1.17645	0.425778	0.738832
RP_NEG_370_6756a15_58	RP	NEG	15.58	370.676					189219	18620.3	193693	19928.6	-0.232849	0.567894	0.425799	0.738832
RP_POS_173_02101a0_545	RP	POS	0.545	173.021			2		1.20677e+07	3.50887e+06	1.27635e+07	2.37596e+06	-0.233074	0.930622	0.425898	0.738934
RP_POS_541_87109a0_499	RP	POS	0.499	541.871					259180	42762	249936	36731.5	0.232789	0.50222	0.425994	0.738973
RP_NEG_714_5097a13_039	RP	NEG	13.039	714.51					154098	238185	221169	332145	-0.23295	0.716989	0.426002	0.738973
RP_POS_553_45898a13_502	RP	POS	13.502	553.459					5.15644e+06	3.55681e+06	5.9257e+06	3.05979e+06	-0.232752	0.496767	0.426066	0.739014
RP_POS_667_25055a9_563	RP	POS	9.563	667.251					373279	39831.8	381798	33371.1	-0.232737	0.477544	0.42613	0.739054
RP_NEG_403_14877a0_53	RP	NEG	0.53	403.149					2.36754e+06	902476	2.55483e+06	700466	-0.232727	0.47785	0.426277	0.739239
RP_NEG_506_8884a15_431	RP	NEG	15.431	506.888					428319	106133	403629	107097	0.232465	0.734649	0.42655	0.739641
RP_POS_145_03188a1_712	RP	POS	1.712	145.032					1.07879e+06	514521	976640	351795	0.232656	0.58219	0.426707	0.739744
RP_POS_172_99248a1_422	RP	POS	1.422	172.992					7.85333e+06	4.15282e+06	8.76787e+06	3.73675e+06	-0.232397	0.761374	0.426731	0.739744
RP_POS_669_41809a9_965	RP	POS	9.965	669.418					244462	209265	202613	146373	0.232637	0.708505	0.426688	0.739744
RP_POS_152_05673a1_72	RP	POS	1.72	152.057					2.37002e+07	1.52444e+07	2.0243e+07	1.46358e+07	0.232239	0.952367	0.427009	0.74006
HILIC_POS_205_06841a4_241	HILIC	POS	4.241	205.068					4.85053e+07	2.0457e+07	4.45133e+07	1.32367e+07	0.232585	0.565682	0.426998	0.74006
RP_NEG_1023_54834a10_282	RP	NEG	10.282	1023.55					150587	51068.3	137792	59234.2	0.232266	0.563466	0.427036	0.74006
RP_POS_967_76111a11_557	RP	POS	11.557	967.761					461329	284988	402652	217688	0.232281	0.627083	0.427202	0.740277
HILIC_POS_286_20123a0_968	HILIC	POS	0.968	286.201					7.40288e+06	4.61919e+06	6.45372e+06	3.51121e+06	0.232232	0.974047	0.42731	0.740394
RP_POS_275_17126a0_568	RP	POS	0.568	275.171					112884	98890.1	139494	129215	-0.232166	0.549276	0.427429	0.7404
RP_NEG_1096_76123a0_468	RP	NEG	0.468	1096.76					241707	96715.6	267820	127053	-0.232167	0.53937	0.427436	0.7404
RP_POS_718_46252a11_113	RP	POS	11.113	718.463					2.28065e+06	1.02875e+06	2.55402e+06	1.31752e+06	-0.23216	0.497032	0.427402	0.7404
HILIC_NEG_173_96251a1_303	HILIC	NEG	1.303	173.963					1.4129e+06	904230	1.22259e+06	734330	0.231939	1.12518	0.427776	0.740738
RP_POS_248_90038a15_466	RP	POS	15.466	248.9					1.43811e+07	2.83294e+06	1.49608e+07	2.13517e+06	-0.232007	0.835951	0.427778	0.740738
RP_POS_314_01419a15_643	RP	POS	15.643	314.014					1.64739e+07	6.36336e+06	1.50076e+07	6.33435e+06	0.231844	0.759328	0.427794	0.740738
HILIC_POS_414_32129a0_868	HILIC	POS	0.868	414.321					940004	315219	1.01724e+06	352404	-0.231921	0.491155	0.427691	0.740738
HILIC_NEG_194_90587a5_915	HILIC	NEG	5.915	194.906					510886	146485	550295	191851	-0.231784	0.719161	0.428199	0.741033
RP_NEG_222_765a15_535	RP	NEG	15.535	222.765					6.64032e+06	120358	6.66567e+06	98058	-0.231771	0.475232	0.428107	0.741033
HILIC_POS_228_09776a5_638	HILIC	POS	5.638	228.098					217688	101079	242731	115621	-0.231502	0.829983	0.428554	0.741033
RP_POS_278_88837a15_514	RP	POS	15.514	278.888					4.05667e+07	1.89648e+06	4.09991e+07	1.85412e+06	-0.231457	0.47458	0.428573	0.741033
HILIC_POS_283_04526a6_931	HILIC	POS	6.931	283.045					3.14233e+06	1.03968e+06	3.36511e+06	885430	-0.231599	0.476836	0.42839	0.741033
RP_POS_358_12186a0_508	RP	POS	0.508	358.122					666225	76798.8	689853	122430	-0.232094	0.498546	0.428069	0.741033
HILIC_NEG_132_86794a9_105	HILIC	NEG	9.105	132.868					110709	224891	321503	1.26194e+06	-0.233438	0.581388	0.42822	0.741033
RP_POS_192_1384a1_856	RP	POS	1.856	192.138					6.23794e+07	4.43133e+06	6.35082e+07	5.31812e+06	-0.2315	0.617257	0.428618	0.741033
RP_POS_248_90034a15_312	RP	POS	15.312	248.9					2.83371e+07	1.35763e+06	2.80147e+07	1.43765e+06	0.231493	1.17665	0.428513	0.741033
HILIC_POS_257_99921a6_236	HILIC	POS	6.236	257.999					1.28565e+06	379978	1.36484e+06	302288	-0.231548	0.472748	0.428594	0.741033
RP_POS_297_31516a13_042	RP	POS	13.042	297.315					984333	797483	824438	568347	0.231799	0.573052	0.428321	0.741033
RP_POS_393_15088a6_636	RP	POS	6.636	393.151					319208	148773	351383	129442	-0.231629	0.472954	0.428304	0.741033
HILIC_POS_418_06772a0_693	HILIC	POS	0.693	418.068					192893	65941.1	209310	76018.2	-0.231605	0.59876	0.428356	0.741033
RP_POS_472_28525a10_422	RP	POS	10.422	472.285					1.17983e+06	141042	1.14903e+06	125439	0.231671	0.755034	0.428196	0.741033
HILIC_POS_173_02104a6_538	HILIC	POS	6.538	173.021	Glycerol 2-phosphate				9.03906e+06	3.02476e+06	9.66547e+06	2.36253e+06	-0.231707	0.998258	0.42831	0.741033
RP_POS_751_38123a10_748	RP	POS	10.748	751.381					314379	70200.9	298899	63879.9	0.231541	0.486156	0.428438	0.741033
RP_POS_533_34576a15_383	RP	POS	15.383	533.346					546539	292439	611818	273601	-0.231417	0.525668	0.428671	0.741054
RP_NEG_1063_38281a0_532	RP	NEG	0.532	1063.38					43574.1	31012.1	51871.2	40358.3	-0.231435	0.472566	0.428887	0.741358
RP_POS_271_03989a0_502	RP	POS	0.502	271.04					232216	40674.8	220783	57119.9	0.23147	0.479634	0.428981	0.74145
RP_POS_320_3309a10_942	RP	POS	10.942	320.331					871837	152740	837792	142785	0.231169	1.01249	0.429168	0.741528
HILIC_NEG_180_97353a10_693	HILIC	NEG	10.693	180.974					139364	169091	103952	136677	0.231236	0.502679	0.429194	0.741528
HILIC_NEG_229_93739a6_808	HILIC	NEG	6.808	229.937					191928	87371.9	212142	88235	-0.231109	0.486293	0.429271	0.741528
RP_POS_253_94699a0_501	RP	POS	0.501	253.947					268068	38321.7	260211	29275.6	0.231296	0.490713	0.429176	0.741528
RP_NEG_818_78894a0_464	RP	NEG	0.464	818.789					128448	24147.1	133851	22754.9	-0.231193	0.750943	0.429116	0.741528
RP_POS_1005_78467a13_452	RP	POS	13.452	1005.78					894283	984165	1.10823e+06	870780	-0.231148	0.760133	0.429252	0.741528
RP_NEG_294_06967a0_534	RP	NEG	0.534	294.07					5.09725e+06	1.97726e+06	5.52734e+06	1.75318e+06	-0.231067	0.476377	0.429414	0.741573
RP_POS_295_29944a11_76	RP	POS	11.76	295.299					1.87908e+06	527407	2.00565e+06	571467	-0.231061	0.597754	0.429393	0.741573
RP_POS_562_51959a14_818	RP	POS	14.818	562.52					2.55534e+06	2.18561e+06	3.04297e+06	2.04977e+06	-0.231043	0.869011	0.42942	0.741573
RP_POS_476_9837a15_538	RP	POS	15.538	476.984					1.32834e+06	62465.6	1.29367e+06	202460	0.232331	0.492619	0.42961	0.741831
HILIC_NEG_121_02954a6_375	HILIC	NEG	6.375	121.03					441446	98900.8	421426	73126	0.231081	0.473306	0.429678	0.741856
RP_POS_199_18861a0_657	RP	POS	0.657	199.189					1.55537e+06	795872	1.75071e+06	900052	-0.230829	0.48778	0.429894	0.741856
RP_POS_758_56793a7_686	RP	POS	7.686	758.568					147433	138417	181520	157463	-0.230834	0.863636	0.42989	0.741856
RP_POS_385_20093a11_115	RP	POS	11.115	385.201					1.25746e+06	295711	1.18462e+06	336363	0.230894	0.856927	0.42977	0.741856
RP_NEG_403_15823a10_894	RP	NEG	10.894	403.158					1.24041e+06	747462	1.09639e+06	473019	0.231162	0.485633	0.429911	0.741856
RP_NEG_432_07413a2_104	RP	NEG	2.104	432.074					809469	172703	768794	181035	0.230808	0.726437	0.429884	0.741856
RP_POS_441_2973a11_755	RP	POS	11.755	441.297					3.80713e+07	1.20996e+07	3.51188e+07	1.35419e+07	0.230819	0.575458	0.429904	0.741856
RP_POS_433_22617a8_922	RP	POS	8.922	433.226					233702	101447	209476	109192	0.230769	0.568725	0.429977	0.7419
RP_NEG_1070_7511a0_473	RP	NEG	0.473	1070.75					182099	103060	205412	99928.5	-0.23058	0.491191	0.430338	0.742453
RP_POS_601_42255a13_339	RP	POS	13.339	601.423					607399	344267	527108	354893	0.230554	0.6329	0.43039	0.742472
HILIC_POS_409_18295a1_318	HILIC	POS	1.318	409.183					330685	327745	268217	200340	0.230884	1.35482	0.430569	0.74271
RP_NEG_934_77795a0_477	RP	NEG	0.477	934.778					605769	146642	648218	216290	-0.230631	0.491658	0.430789	0.743019
HILIC_POS_186_076a7_814	HILIC	POS	7.814	186.076					1.12715e+06	375413	1.22883e+06	501549	-0.230425	0.513487	0.430969	0.743219
HILIC_POS_291_20673a0_731	HILIC	POS	0.731	291.207					197005	214982	147576	216061	0.23025	0.528901	0.430999	0.743219
RP_POS_387_19781a11_229	RP	POS	11.229	387.198					493954	213504	554640	306861	-0.23048	0.51174	0.431028	0.743219
RP_POS_830_55353a11_159	RP	POS	11.159	830.554					6.32398e+06	2.09712e+06	6.86032e+06	2.55693e+06	-0.230272	0.776437	0.431111	0.743292
HILIC_POS_371_24033a1_646	HILIC	POS	1.646	371.24					2.09845e+06	1.19228e+06	1.84845e+06	977577	0.230214	0.637451	0.431228	0.743422
RP_POS_530_24475a10_651	RP	POS	10.651	530.245					625929	60892.5	613797	43423.7	0.230318	0.756194	0.431293	0.743464
RP_NEG_180_97359a15_493	RP	NEG	15.493	180.974					2.56728e+06	88027.2	2.5894e+06	104393	-0.229966	0.476258	0.431687	0.743945
RP_NEG_397_16983a8_757	RP	NEG	8.757	397.17					775076	323269	858838	403532	-0.230011	0.757866	0.431674	0.743945
HILIC_NEG_588_8988a4_06	HILIC	NEG	4.06	588.899					1.85809e+06	454899	2.00359e+06	772764	-0.23038	0.848521	0.431694	0.743945
HILIC_POS_227_17532a1_118	HILIC	POS	1.118	227.175					846543	1.1704e+06	1.23977e+06	2.12137e+06	-0.230435	0.510912	0.431781	0.744023
HILIC_NEG_172_9547a6_129	HILIC	NEG	6.129	172.955					693741	135217	658476	170850	0.229806	0.665375	0.432109	0.744094
RP_NEG_221_84879a15_584	RP	NEG	15.584	221.849					1.00698e+06	26412.7	1.00013e+06	33059.7	0.229884	0.591773	0.431936	0.744094
HILIC_POS_350_08444a5_029	HILIC	POS	5.029	350.084					438064	316751	370745	269558	0.229805	0.574469	0.432	0.744094
HILIC_POS_230_18611a2_986	HILIC	POS	2.986	230.186					924506	525117	1.05441e+06	606714	-0.229862	0.525348	0.431865	0.744094
HILIC_POS_610_37122a1_258	HILIC	POS	1.258	610.371					1.05527e+06	488659	1.17572e+06	561250	-0.229801	0.766941	0.431982	0.744094
RP_POS_537_35498a12_278	RP	POS	12.278	537.355					399249	661276	570055	822417	-0.229807	0.481202	0.432079	0.744094
HILIC_NEG_227_07729a4_132	HILIC	NEG	4.132	227.077	[M+FA-H]- adduct of Mannitol				1.80734e+06	549094	1.66234e+06	707626	0.229855	0.566629	0.432047	0.744094
RP_POS_175_98518a15_41	RP	POS	15.41	175.985					3.38368e+07	1.52113e+07	3.09291e+07	9.52836e+06	0.230008	0.516816	0.432259	0.744281
HILIC_POS_136_11221a0_463	HILIC	POS	0.463	136.112					4.60389e+06	319490	4.53717e+06	260983	0.229618	0.575696	0.432435	0.744392
RP_POS_280_65454a10_531	RP	POS	10.531	280.655					390425	106128	415763	115333	-0.229545	0.732211	0.43245	0.744392
RP_POS_929_33405a7_691	RP	POS	7.691	929.334					410706	281571	485491	366624	-0.229696	0.511115	0.432386	0.744392
RP_NEG_1052_73279a0_479	RP	NEG	0.479	1052.73					534096	121318	562756	129286	-0.229521	0.48789	0.432487	0.744392
RP_POS_532_18713a0_578	RP	POS	0.578	532.187					321348	77071.1	305292	62626.4	0.229567	0.566693	0.432547	0.744426
RP_POS_156_42358a8_993	RP	POS	8.993	156.424					375001	176752	343410	81806.2	0.230287	0.473588	0.432623	0.744485
RP_NEG_136_9099a15_551	RP	NEG	15.551	136.91					1.67947e+06	63401.8	1.66614e+06	52909	0.229248	0.554637	0.43315	0.744792
RP_POS_334_02521a15_384	RP	POS	15.384	334.025					6.87091e+06	4.66676e+06	5.97362e+06	3.00786e+06	0.229469	0.608733	0.433265	0.744792
HILIC_NEG_154_97441a9_139	HILIC	NEG	9.139	154.974					28432.2	54402.8	63026	205945	-0.230577	0.508266	0.433406	0.744792
HILIC_POS_189_12334a5_67	HILIC	POS	5.67	189.123					805560	113812	838590	169818	-0.229412	0.513995	0.433275	0.744792
HILIC_NEG_190_88844a9_59	HILIC	NEG	9.59	190.888					327991	155302	375014	245810	-0.229622	0.47126	0.433013	0.744792
HILIC_NEG_200_85916a5_374	HILIC	NEG	5.374	200.859					1.41061e+07	5.36143e+06	1.52176e+07	4.32255e+06	-0.229169	0.478156	0.433362	0.744792
RP_POS_235_15388a6_649	RP	POS	6.649	235.154					2.28744e+06	118120	2.31377e+06	112617	-0.229073	0.605049	0.433385	0.744792
RP_NEG_262_8584a4_82	RP	NEG	4.82	262.858					28724.6	21101.3	24146.5	18964	0.229123	0.47093	0.433319	0.744792
RP_POS_361_16693a10_891	RP	POS	10.891	361.167					1.04904e+07	4.13223e+06	9.59898e+06	3.6645e+06	0.229161	0.481064	0.433255	0.744792
RP_POS_389_23001a9_225	RP	POS	9.225	389.23					569678	283750	648327	395365	-0.229468	0.672119	0.432991	0.744792
RP_POS_642_37604a10_248	RP	POS	10.248	642.376					343947	192463	395057	251211	-0.229315	0.600484	0.433159	0.744792
RP_NEG_415_21683a10_274	RP	NEG	10.274	415.217					644362	385822	799867	879135	-0.229971	0.550232	0.433417	0.744792
RP_POS_544_89386a0_463	RP	POS	0.463	544.894					453406	88585.5	476223	110114	-0.229234	0.801998	0.433234	0.744792
RP_POS_579_43323a11_113	RP	POS	11.113	579.433					1.09335e+06	225572	1.04243e+06	220319	0.229282	0.470866	0.432956	0.744792
RP_NEG_645_4295a10_892	RP	NEG	10.892	645.429					71757.5	60476.3	59729.5	43459.1	0.229324	0.475981	0.433279	0.744792
RP_POS_295_22427a9_673	RP	POS	9.673	295.224					2.63138e+06	312235	2.69632e+06	254009	-0.229101	0.649897	0.433486	0.744831
RP_NEG_282_08441a1_72	RP	NEG	1.72	282.084	Guanosine				4.13206e+06	2.70971e+06	3.53206e+06	2.54889e+06	0.229008	0.96453	0.433521	0.744831
RP_POS_166_08635a2_105	RP	POS	2.105	166.086					5.35764e+08	6.03137e+07	5.21843e+08	6.18004e+07	0.228902	0.720694	0.433723	0.744885
RP_POS_346_86813a15_312	RP	POS	15.312	346.868					1.2318e+06	111343	1.20296e+06	139840	0.229027	0.49876	0.433671	0.744885
RP_POS_132_95836a11_173	RP	POS	11.173	132.958					6.30918e+06	793175	6.08805e+06	1.11717e+06	0.229167	0.599953	0.433625	0.744885
RP_POS_323_33063a12_625	RP	POS	12.625	323.331					9.02654e+06	718240	8.84935e+06	831869	0.228926	1.13009	0.433758	0.744885
RP_NEG_418_97974a1_095	RP	NEG	1.095	418.98					1.95844e+06	434411	2.046e+06	325366	-0.229059	0.64285	0.433722	0.744885
RP_POS_1045_23218a8_799	RP	POS	8.799	1045.23					213722	171394	254522	186306	-0.228843	1.02519	0.433868	0.745004
HILIC_NEG_352_75476a2_91	HILIC	NEG	2.91	352.755					1.12416e+06	264725	1.06839e+06	222887	0.228827	0.61241	0.43399	0.745072
HILIC_POS_194_15404a0_651	HILIC	POS	0.651	194.154					956082	308380	1.02353e+06	283036	-0.2288	0.49204	0.433956	0.745072
RP_POS_380_00879a1_095	RP	POS	1.095	380.009					2.49255e+06	694918	2.64744e+06	665121	-0.228638	0.474092	0.434263	0.745471
RP_POS_419_31546a7_903	RP	POS	7.903	419.315					228197	150623	195470	136490	0.228615	0.752619	0.43434	0.745533
RP_POS_358_18826a10_652	RP	POS	10.652	358.188					1.19665e+06	119650	1.17361e+06	78160	0.228855	0.81495	0.434466	0.745678
HILIC_POS_203_13902a5_284	HILIC	POS	5.284	203.139					2.34093e+06	584143	2.49323e+06	744034	-0.228615	0.504619	0.434528	0.745714
RP_NEG_610_37354a10_892	RP	NEG	10.892	610.374					542999	333871	626253	395202	-0.228502	0.807177	0.434643	0.745841
RP_POS_452_39435a10_891	RP	POS	10.891	452.394					4.57586e+06	478703	4.47048e+06	447133	0.228428	0.684112	0.434698	0.745865
RP_POS_254_14249a9_752	RP	POS	9.752	254.142					257824	28046.3	251082	31149.9	0.228394	0.466314	0.434793	0.745948
RP_NEG_474_00818a0_514	RP	NEG	0.514	474.008					83908.4	31264.1	77670.4	22907.9	0.228535	1.03417	0.434828	0.745948
RP_POS_251_16167a8_397	RP	POS	8.397	251.162					9.09947e+06	2.77733e+06	9.8175e+06	3.49437e+06	-0.228418	0.469369	0.434905	0.745985
RP_POS_898_62823a11_111	RP	POS	11.111	898.628					360333	106541	336108	106535	0.228304	0.472351	0.434932	0.745985
RP_POS_321_90759a15_387	RP	POS	15.387	321.908					740326	312381	837336	514996	-0.228689	0.550814	0.43501	0.746049
RP_POS_265_25235a10_502	RP	POS	10.502	265.252					1.29647e+06	100022	1.26965e+06	133369	0.228377	0.708815	0.435098	0.746102
RP_POS_204_11337a2_801	RP	POS	2.801	204.113					211403	244274	167761	116437	0.228997	0.804609	0.435126	0.746102
RP_NEG_236_75926a15_513	RP	NEG	15.513	236.759					427192	23496.5	422221	20116.4	0.228236	0.48923	0.435165	0.746102
RP_POS_333_31488a12_395	RP	POS	12.395	333.315					960089	348236	1.04946e+06	433453	-0.228248	0.502297	0.435232	0.746147
RP_POS_336_96768a15_396	RP	POS	15.396	336.968					576072	307683	645452	303083	-0.228108	0.654307	0.435328	0.746241
RP_POS_655_46948a8_926	RP	POS	8.926	655.469					740909	489858	630961	478111	0.228083	0.486386	0.435381	0.746261
RP_POS_169_03566a0_927	RP	POS	0.927	169.036					1.04125e+08	2.87064e+07	1.09655e+08	1.89938e+07	-0.22814	0.525965	0.435877	0.746266
HILIC_POS_358_12183a7_217	HILIC	POS	7.217	358.122					680607	122238	711530	148735	-0.228077	0.597931	0.435542	0.746266
HILIC_NEG_132_92349a5_098	HILIC	NEG	5.098	132.923					5.17499e+06	968660	4.97096e+06	822195	0.228018	0.75369	0.435617	0.746266
HILIC_NEG_152_9787a9_14	HILIC	NEG	9.14	152.979					26914.8	38746.8	47571.8	121944	-0.229232	0.555537	0.43574	0.746266
RP_POS_187_00513a15_447	RP	POS	15.447	187.005					1.3777e+06	560230	1.27124e+06	353379	0.228231	0.466553	0.435824	0.746266
RP_NEG_248_96095a11_173	RP	NEG	11.173	248.961					1.15884e+06	72808.9	1.14262e+06	70128.2	0.227847	0.493773	0.435863	0.746266
HILIC_POS_271_15497a1_605	HILIC	POS	1.605	271.155					932464	389930	840786	417573	0.227859	0.491291	0.435852	0.746266
HILIC_POS_344_20654a1_334	HILIC	POS	1.334	344.207					602521	277971	543926	236660	0.227914	0.724588	0.435822	0.746266
RP_POS_362_22159a10_607	RP	POS	10.607	362.222					458764	147053	421895	176315	0.22803	0.569633	0.435615	0.746266
HILIC_NEG_429_1954a1_127	HILIC	NEG	1.127	429.195					688156	353118	770785	374424	-0.227973	0.473655	0.435615	0.746266
RP_NEG_895_63416a10_931	RP	NEG	10.931	895.634					71107.2	51514.5	81384.3	37972	-0.228032	0.478422	0.435834	0.746266
RP_POS_464_24155a9_985	RP	POS	9.985	464.242					2.06646e+06	958387	1.87731e+06	683063	0.228214	0.74173	0.435542	0.746266
HILIC_POS_159_09166a3_958	HILIC	POS	3.958	159.092					1.01063e+06	247994	1.06386e+06	220425	-0.227799	0.669196	0.436009	0.746282
RP_NEG_306_08731a0_536	RP	NEG	0.536	306.087					226345	62010.8	207312	100906	0.228192	0.549592	0.435977	0.746282
RP_NEG_582_34259a10_495	RP	NEG	10.495	582.343					585576	354137	674432	425706	-0.227856	0.773886	0.435971	0.746282
RP_POS_295_90186a15_483	RP	POS	15.483	295.902					1.02148e+06	300199	934011	454680	0.227968	0.479295	0.436232	0.746581
HILIC_NEG_181_07176a4_286	HILIC	NEG	4.286	181.072	isomer of mannitol				6.30137e+07	2.10941e+07	5.79312e+07	2.36629e+07	0.227671	0.588522	0.436266	0.746581
HILIC_NEG_100_93357a5_585	HILIC	NEG	5.585	100.934					2.35349e+07	3.48356e+06	2.43958e+07	4.08898e+06	-0.227572	0.490276	0.436516	0.746798
RP_POS_189_09106a7_427	RP	POS	7.427	189.091					285489	188977	246070	157363	0.227621	0.724196	0.436446	0.746798
RP_POS_362_83832a15_494	RP	POS	15.494	362.838					1.16279e+06	398947	1.24745e+06	346306	-0.227561	0.607468	0.436516	0.746798
RP_NEG_246_87756a15_577	RP	NEG	15.577	246.878					756449	201587	714538	166771	0.22748	0.630808	0.436743	0.747063
RP_NEG_276_01785a1_352	RP	NEG	1.352	276.018					347794	101660	325873	91647.5	0.227426	0.654786	0.436754	0.747063
HILIC_NEG_144_92358a1_391	HILIC	NEG	1.391	144.924					5.39058e+06	543316	5.25169e+06	675938	0.227426	0.640935	0.436896	0.747102
HILIC_POS_152_03186a6_12	HILIC	POS	6.12	152.032					2.70476e+06	198740	2.75139e+06	212926	-0.227342	1.0586	0.4369	0.747102
RP_POS_894_9657a8_062	RP	POS	8.062	894.966					131515	140697	162224	130346	-0.227364	0.474315	0.43686	0.747102
RP_POS_173_98486a15_627	RP	POS	15.627	173.985					1.94968e+07	1.06182e+06	1.97923e+07	1.50791e+06	-0.227492	0.466933	0.437031	0.747186
RP_POS_345_03299a15_564	RP	POS	15.564	345.033					2.54154e+06	157992	2.51123e+06	103871	0.227593	0.706862	0.437001	0.747186
RP_POS_279_03912a5_983	RP	POS	5.983	279.039					263659	159471	231301	124188	0.227338	0.507436	0.437129	0.747284
RP_POS_321_31497a11_022	RP	POS	11.022	321.315					1.38044e+06	298463	1.44824e+06	300901	-0.227179	0.484008	0.437213	0.747356
RP_NEG_588_33136a10_329	RP	NEG	10.329	588.331					2.13767e+07	3.73623e+06	2.05744e+07	3.3459e+06	0.227164	0.635358	0.437291	0.74742
RP_POS_519_29266a9_063	RP	POS	9.063	519.293					2.51822e+06	1.2795e+06	2.25627e+06	1.02166e+06	0.227186	0.500071	0.437395	0.747527
RP_POS_129_07007a7_427	RP	POS	7.427	129.07					1.96037e+06	1.46815e+06	1.66057e+06	1.16526e+06	0.227132	0.711678	0.437513	0.747584
RP_POS_177_00699a15_327	RP	POS	15.327	177.007					3.53744e+06	2.15353e+06	3.08036e+06	1.88042e+06	0.227034	0.463669	0.43758	0.747584
RP_POS_188_17572a0_548	RP	POS	0.548	188.176					748931	314915	669986	380231	0.227071	0.512314	0.437571	0.747584
RP_POS_713_39166a6_426	RP	POS	6.426	713.392					257820	117401	287254	141783	-0.22706	0.57119	0.437593	0.747584
HILIC_NEG_247_06306a1_407	HILIC	NEG	1.407	247.063					284640	140500	258657	81260.6	0.227328	0.521047	0.437903	0.748032
HILIC_POS_185_00397a2_848	HILIC	POS	2.848	185.004					568089	188374	526791	177099	0.22683	0.670468	0.437937	0.748032
RP_POS_236_07158a0_471	RP	POS	0.471	236.072					1.10371e+08	4.72946e+06	1.11627e+08	6.28201e+06	-0.226913	0.59461	0.438059	0.748169
RP_POS_836_53979a11_12	RP	POS	11.12	836.54					872077	284610	943889	348065	-0.226817	0.465764	0.438107	0.74818
HILIC_POS_147_14919a5_87	HILIC	POS	5.87	147.149					4.43021e+07	2.37071e+07	5.32105e+07	5.03065e+07	-0.227469	0.521513	0.438244	0.748344
RP_POS_262_63446a10_167	RP	POS	10.167	262.634					218658	88012.5	239470	96228.2	-0.226635	0.647766	0.43835	0.748402
RP_NEG_379_07242a4_299	RP	NEG	4.299	379.072					262958	124781	289787	112654	-0.226635	0.503605	0.43836	0.748402
RP_NEG_336_85898a16_207	RP	NEG	16.207	336.859					15002.1	12200.7	19680.1	26539.5	-0.227423	0.762219	0.438412	0.74842
RP_NEG_271_01514a2_564	RP	NEG	2.564	271.015					373952	100818	397421	107159	-0.226524	0.498304	0.438558	0.748444
RP_POS_529_39996a3_643	RP	POS	3.643	529.4					3.2474e+06	2.54181e+06	2.79772e+06	1.19607e+06	0.227313	0.814555	0.438563	0.748444
RP_POS_748_51129a11_228	RP	POS	11.228	748.511					438844	162898	480302	202345	-0.226644	0.829962	0.438483	0.748444
RP_POS_859_02588a8_695	RP	POS	8.695	859.026					197769	156613	231613	143146	-0.226517	0.944232	0.438591	0.748444
RP_NEG_526_35217a10_855	RP	NEG	10.855	526.352					1.01559e+06	195945	972345	187536	0.226428	0.655198	0.438747	0.74864
RP_NEG_289_11581a0_526	RP	NEG	0.526	289.116					226668	218393	304475	434817	-0.227074	0.46498	0.438849	0.748744
HILIC_POS_188_11542a7_056	HILIC	POS	7.056	188.115					484158	123480	461060	75466.9	0.226669	0.46287	0.439079	0.748995
RP_POS_391_28171a11_118	RP	POS	11.118	391.282					2.12095e+06	393601	2.01087e+06	566874	0.226513	0.481443	0.439052	0.748995
RP_POS_174_56128a15_264	RP	POS	15.264	174.561					885402	243646	942924	266584	-0.226191	0.949429	0.439254	0.749224
RP_POS_316_05237a15_279	RP	POS	15.279	316.052					4.56823e+07	1.29407e+07	4.28844e+07	1.18857e+07	0.226133	0.539409	0.439368	0.749302
HILIC_POS_162_11246a5_186	HILIC	POS	5.186	162.112					1.69382e+07	4.68879e+06	1.59138e+07	4.40877e+06	0.226047	0.481076	0.439531	0.749302
RP_POS_184_99234a0_87	RP	POS	0.87	184.992					5.5819e+06	1.82175e+06	5.18114e+06	1.73764e+06	0.226069	0.463749	0.43948	0.749302
HILIC_POS_230_13867a1_685	HILIC	POS	1.685	230.139					1.18224e+06	812500	1.0346e+06	442791	0.226586	0.464634	0.439589	0.749302
RP_POS_530_46906a14_82	RP	POS	14.82	530.469					956144	975496	1.16725e+06	898375	-0.226071	0.925952	0.439493	0.749302
RP_POS_576_4649a12_355	RP	POS	12.355	576.465					1.4507e+06	185966	1.37387e+06	443096	0.227038	0.831333	0.439456	0.749302
RP_NEG_536_4458a15_595	RP	NEG	15.595	536.446					248543	29063.7	241697	31713.2	0.22603	0.479203	0.439579	0.749302
HILIC_NEG_168_94485a0_656	HILIC	NEG	0.656	168.945					112719	37204.7	103884	41221.9	0.225951	0.471126	0.439752	0.74951
RP_POS_187_03032a0_506	RP	POS	0.506	187.03					280115	46487.3	269891	44386.2	0.225893	0.552724	0.439838	0.749586
RP_POS_186_18533a8_973	RP	POS	8.973	186.185					548114	60669.4	534611	59468.2	0.225735	0.677015	0.440152	0.749599
RP_POS_294_93878a0_477	RP	POS	0.477	294.939					2.69867e+06	457826	2.8107e+06	535892	-0.22573	0.565068	0.440258	0.749599
RP_POS_345_30353a11_981	RP	POS	11.981	345.304					843330	678100	705655	537625	0.225939	0.472637	0.439942	0.749599
RP_NEG_131_04636a0_506	RP	NEG	0.506	131.046					307480	57477.2	322033	71246.7	-0.225787	0.808406	0.440224	0.749599
RP_POS_166_0863a6_918	RP	POS	6.918	166.086					804986	275948	861095	219951	-0.225806	0.50893	0.440203	0.749599
HILIC_POS_192_15952a1_036	HILIC	POS	1.036	192.16					1.24909e+07	1.04637e+06	1.27163e+07	957063	-0.225749	0.512853	0.440154	0.749599
HILIC_NEG_244_84895a5_698	HILIC	NEG	5.698	244.849					683144	114651	652095	157978	0.225896	0.463371	0.440205	0.749599
RP_POS_677_60748a13_132	RP	POS	13.132	677.607					570614	571605	458814	409059	0.225886	0.509381	0.440257	0.749599
RP_POS_371_32645a9_735	RP	POS	9.735	371.326					1.53049e+06	330422	1.62509e+06	494191	-0.225989	0.603258	0.440214	0.749599
RP_NEG_722_79785a15_258	RP	NEG	15.258	722.798					325837	20043.8	321966	13776.3	0.226003	0.843259	0.440115	0.749599
RP_POS_146_97391a15_51	RP	POS	15.51	146.974					3.97783e+06	222025	3.88032e+06	569226	0.226646	0.648734	0.440451	0.749646
RP_POS_128_06224a7_428	RP	POS	7.428	128.062					231494	144791	201039	125619	0.225632	0.740198	0.440441	0.749646
RP_NEG_606_07532a0_789	RP	NEG	0.789	606.075	Uridine-5-diphosphoacetylglucosamine				5.1635e+07	8.53854e+06	5.36847e+07	9.67176e+06	-0.225626	0.461066	0.440435	0.749646
HILIC_POS_258_11011a6_238	HILIC	POS	6.238	258.11	Glycerophosphocholine				3.2712e+09	7.75667e+08	3.43704e+09	6.9823e+08	-0.225667	0.462427	0.440333	0.749646
RP_NEG_284_85229a15_581	RP	NEG	15.581	284.852					265455	13297	268737	15813.6	-0.225584	0.922427	0.440577	0.749667
RP_POS_347_29184a11_306	RP	POS	11.306	347.292					951450	197382	992190	163816	-0.225564	0.517012	0.440635	0.749667
RP_POS_426_75635a11_562	RP	POS	11.562	426.756					415954	213424	467607	245473	-0.225518	0.634195	0.44067	0.749667
RP_NEG_630_7334a15_405	RP	NEG	15.405	630.733					355286	210804	311681	175852	0.225582	0.675059	0.44059	0.749667
RP_POS_399_17798a9_511	RP	POS	9.511	399.178					449995	67177.5	437147	44921.1	0.22579	0.56643	0.440618	0.749667
RP_POS_279_06293a7_765	RP	POS	7.765	279.063					205193	296509	155036	104751	0.226505	0.504987	0.440988	0.749787
RP_POS_247_14577a9_708	RP	POS	9.708	247.146					701178	53302.7	712183	44302.7	-0.22549	0.512406	0.440784	0.749787
RP_NEG_415_2171a9_382	RP	NEG	9.382	415.217					3.22151e+06	1.64631e+06	2.87177e+06	1.46498e+06	0.225389	0.501201	0.440911	0.749787
RP_POS_452_27707a9_957	RP	POS	9.957	452.277					297455	102851	321312	109686	-0.225334	0.698352	0.440986	0.749787
RP_NEG_1025_56506a10_275	RP	NEG	10.275	1025.57					255037	109056	233563	79967.5	0.225514	0.505436	0.440961	0.749787
RP_POS_449_16718a10_072	RP	POS	10.072	449.167					443497	42450.7	432579	54104.2	0.225471	0.849702	0.440914	0.749787
RP_POS_590_38147a10_838	RP	POS	10.838	590.381					582476	219658	628525	189704	-0.22533	0.797395	0.441062	0.749843
RP_POS_631_45618a10_891	RP	POS	10.891	631.456					374237	351229	306718	239642	0.225519	0.535141	0.441118	0.749867
HILIC_NEG_178_97803a6_988	HILIC	NEG	6.988	178.978					17633.5	29520.2	46595.1	178862	-0.226873	0.524563	0.4414	0.750166
HILIC_POS_145_68805a0_786	HILIC	POS	0.786	145.688					271504	188485	333448	341265	-0.225649	0.509457	0.44145	0.750166
RP_POS_303_64682a10_312	RP	POS	10.312	303.647					587338	162367	621197	138780	-0.225131	0.850419	0.44148	0.750166
RP_POS_325_09216a0_514	RP	POS	0.514	325.092					542087	175589	505780	146965	0.225194	0.829157	0.441378	0.750166
RP_NEG_732_75208a15_298	RP	NEG	15.298	732.752					527390	21676.6	521934	26732.4	0.225154	0.569878	0.441505	0.750166
RP_POS_656_99072a14_798	RP	POS	14.798	656.991					412497	459228	517688	479326	-0.225057	0.493577	0.441541	0.750166
RP_NEG_277_21768a10_682	RP	NEG	10.682	277.218					1.94789e+06	738040	2.09845e+06	598672	-0.225003	0.56809	0.441813	0.750557
HILIC_NEG_248_96054a4_058	HILIC	NEG	4.058	248.961					1.84866e+07	7.02254e+06	1.70593e+07	5.64694e+06	0.224956	0.712215	0.441924	0.750675
RP_POS_348_53238a1_301	RP	POS	1.301	348.532					2.26485e+06	612111	2.38429e+06	440796	-0.224883	0.844207	0.442286	0.751221
RP_POS_188_06819a2_104	RP	POS	2.104	188.068					927205	124547	898085	135592	0.224639	0.808261	0.442417	0.751298
RP_POS_279_98785a0_83	RP	POS	0.83	279.988					914083	381717	1.00841e+06	458151	-0.224653	0.654692	0.44249	0.751298
RP_NEG_365_23117a10_614	RP	NEG	10.614	365.231					291836	42661.3	302121	49052.7	-0.224681	1.28375	0.442379	0.751298
RP_POS_823_565a7_689	RP	POS	7.689	823.565					164091	125637	194987	149572	-0.224643	0.717751	0.442497	0.751298
RP_POS_307_22424a11_151	RP	POS	11.151	307.224					1.19534e+06	322107	1.27145e+06	357730	-0.224556	0.662126	0.442602	0.751336
HILIC_POS_145_97061a0_786	HILIC	POS	0.786	145.971					198193	205001	250766	261620	-0.224652	0.513722	0.442588	0.751336
HILIC_NEG_217_04843a4_318	HILIC	NEG	4.318	217.048					1.58121e+06	727599	1.40845e+06	815617	0.224491	0.469558	0.442742	0.751432
RP_POS_312_02893a10_552	RP	POS	10.552	312.029					350520	105489	328606	89927.5	0.224526	0.461964	0.44272	0.751432
RP_POS_403_28387a10_516	RP	POS	10.516	403.284					466637	237298	412161	250152	0.224395	0.461441	0.4429	0.75144
RP_POS_472_34198a9_092	RP	POS	9.092	472.342					3.04324e+06	1.66276e+06	3.49946e+06	2.35738e+06	-0.224614	0.511337	0.442885	0.75144
RP_POS_644_4259a11_555	RP	POS	11.555	644.426					167654	104957	193105	122170	-0.224427	0.526698	0.442912	0.75144
RP_POS_993_50549a4_204	RP	POS	4.204	993.505					2.12519e+07	4.47687e+06	2.21408e+07	3.40095e+06	-0.224547	0.544577	0.442862	0.75144
RP_POS_777_67853a13_139	RP	POS	13.139	777.679					505548	385749	594978	414367	-0.224358	0.561088	0.442984	0.751492
HILIC_NEG_134_93581a2_958	HILIC	NEG	2.958	134.936					3.84249e+06	1.26654e+06	3.53438e+06	1.48484e+06	0.224224	0.458666	0.443335	0.751878
RP_POS_564_24933a10_266	RP	POS	10.266	564.249					375644	129218	350965	87677.9	0.224458	0.465652	0.443297	0.751878
RP_POS_574_3114a10_495	RP	POS	10.495	574.311					252718	212932	305874	260705	-0.224287	0.738641	0.443266	0.751878
RP_NEG_279_02713a0_508	RP	NEG	0.508	279.027					691997	157766	658965	137519	0.224164	0.469542	0.443433	0.751974
RP_POS_395_2767a10_768	RP	POS	10.768	395.277					945733	448503	1.09602e+06	837659	-0.224648	0.471344	0.443582	0.752156
HILIC_NEG_99_92562a1_306	HILIC	NEG	1.306	99.9256					9.01334e+06	5.35521e+06	7.82468e+06	5.30369e+06	0.223997	1.09935	0.443704	0.75229
HILIC_NEG_180_97366a7_266	HILIC	NEG	7.266	180.974					16286.8	45450.5	59603.8	268746	-0.225702	0.4971	0.443744	0.75229
HILIC_NEG_206_97276a6_008	HILIC	NEG	6.008	206.973					82593.4	126089	58775.3	82866.6	0.224208	0.459362	0.443891	0.752398
RP_POS_438_32114a8_513	RP	POS	8.513	438.321					717006	354129	644951	288729	0.223984	0.547124	0.443889	0.752398
HILIC_NEG_190_92871a6_734	HILIC	NEG	6.734	190.929					96072.3	28866.5	90468.7	20693.7	0.224082	0.678807	0.443935	0.752403
HILIC_POS_148_11215a0_751	HILIC	POS	0.751	148.112					3.00887e+06	4.97968e+06	4.24494e+06	6.05659e+06	-0.223905	0.919973	0.444038	0.752437
RP_NEG_472_83545a15_302	RP	NEG	15.302	472.835					1.69497e+06	53858.9	1.66439e+06	185145	0.225222	0.459872	0.444009	0.752437
RP_POS_451_36276a10_352	RP	POS	10.352	451.363					1.87678e+06	175627	1.83133e+06	228622	0.223922	0.681524	0.444118	0.752502
RP_POS_215_06956a0_514	RP	POS	0.514	215.07					1.51716e+06	321614	1.59983e+06	414453	-0.223812	0.45696	0.444325	0.752783
RP_POS_326_24539a9_359	RP	POS	9.359	326.245					302552	91614.4	284538	68465.4	0.223703	0.456775	0.44462	0.753157
RP_POS_436_35486a11_141	RP	POS	11.141	436.355					361414	149506	328423	146919	0.223546	0.471941	0.444629	0.753157
HILIC_POS_116_89119a2_905	HILIC	POS	2.905	116.891					6.79912e+06	1.97296e+06	6.39276e+06	1.66515e+06	0.223561	0.464196	0.444707	0.753219
RP_POS_293_20862a10_063	RP	POS	10.063	293.209					8.96537e+06	1.05591e+06	8.72509e+06	1.10404e+06	0.223408	0.510901	0.444919	0.753254
RP_POS_478_18527a5_483	RP	POS	5.483	478.185					388325	236939	439966	227292	-0.223399	0.520512	0.444935	0.753254
RP_POS_478_32895a10_555	RP	POS	10.555	478.329					1.43729e+06	399605	1.5351e+06	476278	-0.223455	0.560932	0.444931	0.753254
HILIC_POS_137_07108a2_172	HILIC	POS	2.172	137.071	1-Methylnicotinamide				4.61928e+08	1.23388e+08	4.34947e+08	1.1914e+08	0.223429	0.933147	0.444872	0.753254
RP_POS_614_48346a10_66	RP	POS	10.66	614.483					1.04383e+07	1.11816e+06	1.02169e+07	852558	0.223592	0.651749	0.444808	0.753254
HILIC_POS_291_06992a2_357	HILIC	POS	2.357	291.07					2.06628e+07	6.9036e+06	1.8892e+07	8.8936e+06	0.223391	0.581688	0.445186	0.753539
RP_POS_239_20036a11_114	RP	POS	11.114	239.2					2.36718e+06	887909	2.19762e+06	610262	0.22353	0.509434	0.445164	0.753539
RP_POS_245_22635a10_927	RP	POS	10.927	245.226					342658	111107	365128	89901.4	-0.223307	0.458996	0.445287	0.753639
HILIC_POS_206_05534a7_123	HILIC	POS	7.123	206.055					3.40291e+06	1.27175e+06	3.15079e+06	979275	0.223105	0.646681	0.445786	0.753689
RP_POS_266_13849a7_426	RP	POS	7.426	266.138					125594	109112	103316	90657.2	0.223056	0.666994	0.445764	0.753689
RP_POS_295_2243a10_456	RP	POS	10.456	295.224					5.51925e+06	660704	5.38627e+06	528851	0.22319	0.840118	0.445545	0.753689
RP_NEG_299_73227a15_604	RP	NEG	15.604	299.732					607109	52862.8	593416	69294.1	0.223169	0.547475	0.445674	0.753689
HILIC_NEG_146_9388a9_138	HILIC	NEG	9.138	146.939					84748.3	82845.1	164282	495398	-0.224889	0.518151	0.445397	0.753689
RP_POS_154_98186a0_739	RP	POS	0.739	154.982					898518	340119	983777	423221	-0.223041	0.580764	0.445843	0.753689
HILIC_POS_160_09694a4_414	HILIC	POS	4.414	160.097					4.43327e+06	5.47323e+06	6.21411e+06	9.90886e+06	-0.223449	0.512612	0.445937	0.753689
RP_POS_243_09923a6_918	RP	POS	6.918	243.099					408146	42622.1	400020	29271.3	0.223218	0.460142	0.445805	0.753689
RP_POS_281_24738a10_928	RP	POS	10.928	281.247					4.42914e+06	718481	4.58528e+06	687181	-0.223073	0.541656	0.445605	0.753689
RP_NEG_294_93991a2_105	RP	NEG	2.105	294.94					409724	61494.2	395716	64664.2	0.22296	0.745087	0.445839	0.753689
RP_NEG_478_29477a10_589	RP	NEG	10.589	478.295					8.42519e+06	1.73545e+06	8.07089e+06	1.44035e+06	0.223138	0.457618	0.445597	0.753689
RP_NEG_572_11536a2_36	RP	NEG	2.36	572.115					221748	280028	174716	102306	0.224063	0.463429	0.445862	0.753689
RP_NEG_883_54291a12_917	RP	NEG	12.917	883.543					1.27786e+06	970732	1.47868e+06	833016	-0.222996	0.647524	0.445846	0.753689
RP_POS_1149_03003a8_698	RP	POS	8.698	1149.03					425360	402481	499331	243398	-0.223377	1.17247	0.445819	0.753689
RP_NEG_654_80878a15_267	RP	NEG	15.267	654.809					761270	49707.1	750644	45975.6	0.222918	0.460607	0.445939	0.753689
RP_NEG_528_30981a10_329	RP	NEG	10.329	528.31					371733	65932.5	358122	56381.1	0.222863	0.66816	0.446123	0.75393
RP_NEG_147_02997a0_903	RP	NEG	0.903	147.03					489534	108947	460324	150955	0.222866	0.708838	0.44641	0.754104
RP_POS_539_41534a10_367	RP	POS	10.367	539.415					2.05481e+06	234912	2.10418e+06	209611	-0.222708	1.00345	0.446397	0.754104
RP_POS_746_56183a10_658	RP	POS	10.658	746.562					2.94351e+06	216455	3.00428e+06	320871	-0.222984	0.487462	0.446329	0.754104
HILIC_POS_102_05553a5_77	HILIC	POS	5.77	102.056	1-Aminocyclopropane-1-carboxylic acid				6.11257e+06	1.85346e+06	6.5597e+06	2.16667e+06	-0.22275	0.709975	0.446355	0.754104
RP_POS_413_2662a11_343	RP	POS	11.343	413.266					5.27126e+07	3.62288e+06	5.19771e+07	2.97899e+06	0.222737	0.595726	0.446434	0.754104
RP_POS_902_54944a11_114	RP	POS	11.114	902.549					286052	217445	333108	206996	-0.222639	0.621022	0.446499	0.754144
HILIC_NEG_100_93346a3_783	HILIC	NEG	3.783	100.933					2.48174e+07	1.28677e+07	2.77471e+07	1.35691e+07	-0.222531	0.650226	0.446722	0.754451
HILIC_POS_308_078a0_636	HILIC	POS	0.636	308.078					759685	323679	702104	172467	0.222999	0.464438	0.446965	0.754721
RP_POS_415_15622a8_994	RP	POS	8.994	415.156					575738	231324	535821	104821	0.223248	0.470572	0.446938	0.754721
HILIC_NEG_657_89606a5_253	HILIC	NEG	5.253	657.896					134218	64034.8	146675	47140.1	-0.22253	0.493344	0.447057	0.754807
RP_NEG_292_94305a2_104	RP	NEG	2.104	292.943					654220	98718	631976	102320	0.222232	0.731461	0.447331	0.755129
HILIC_POS_210_05014a3_782	HILIC	POS	3.782	210.05					3.19536e+06	973310	2.98863e+06	893629	0.222244	0.564962	0.447329	0.755129
RP_NEG_134_89479a15_603	RP	NEG	15.603	134.895					3.6928e+06	91095.1	3.71642e+06	120402	-0.222286	1.0315	0.447502	0.755238
HILIC_POS_330_33636a6_294	HILIC	POS	6.294	330.336					884571	255188	942185	265724	-0.22214	0.684259	0.447521	0.755238
RP_POS_934_29785a8_703	RP	POS	8.703	934.298					253669	213307	296814	174789	-0.222232	1.16774	0.447477	0.755238
RP_POS_337_23468a15_179	RP	POS	15.179	337.235					5.07272e+06	3.13163e+06	4.42566e+06	2.70557e+06	0.222092	0.453455	0.447695	0.755463
HILIC_POS_159_1131a4_819	HILIC	POS	4.819	159.113					848905	293648	784447	289586	0.22201	0.581865	0.447783	0.755471
RP_NEG_422_04575a2_104	RP	NEG	2.104	422.046					256821	72094.3	240479	75712.8	0.222028	0.685584	0.447753	0.755471
RP_POS_380_89752a0_482	RP	POS	0.482	380.898					1.16544e+06	115891	1.19529e+06	151802	-0.222071	0.664376	0.447926	0.755501
RP_POS_295_29941a11_932	RP	POS	11.932	295.299					1.1008e+07	996091	1.12132e+07	854947	-0.222001	0.48362	0.44789	0.755501
RP_NEG_407_28128a9_265	RP	NEG	9.265	407.281					59571.5	72446.6	86147.8	153214	-0.222738	0.659277	0.447856	0.755501
HILIC_POS_92_01702a5_638	HILIC	POS	5.638	92.017					382808	123873	355020	127845	0.221741	0.459575	0.448339	0.755928
RP_NEG_382_75674a15_613	RP	NEG	15.613	382.757					829390	48152.4	839188	40232.8	-0.221808	0.63808	0.448321	0.755928
RP_NEG_556_71918a15_509	RP	NEG	15.509	556.719					553983	24423.1	559814	28261	-0.221776	0.473581	0.448346	0.755928
RP_POS_794_02271a8_764	RP	POS	8.764	794.023					255230	153693	300862	248048	-0.222129	0.591505	0.448308	0.755928
RP_POS_399_21747a10_274	RP	POS	10.274	399.217					3.26592e+06	161011	3.23344e+06	131681	0.221787	0.457594	0.448394	0.75594
RP_NEG_207_01492a0_643	RP	NEG	0.643	207.015					1.8696e+06	736845	2.01899e+06	613368	-0.22135	0.798204	0.44927	0.756402
RP_POS_242_08685a0_666	RP	POS	0.666	242.087					1.40126e+06	585471	1.52828e+06	567011	-0.221387	0.465296	0.44907	0.756402
RP_POS_272_86688a15_473	RP	POS	15.473	272.867					1.30435e+07	2.69855e+06	1.35751e+07	2.08268e+06	-0.22153	0.74612	0.44902	0.756402
RP_POS_353_18735a8_993	RP	POS	8.993	353.187					6.75275e+06	2.24679e+06	6.35478e+06	1.20162e+06	0.221871	0.454992	0.449267	0.756402
HILIC_NEG_85_00395a2_86	HILIC	NEG	2.86	85.004					7.24434e+06	4.23927e+06	6.45735e+06	2.73494e+06	0.221596	0.938248	0.449295	0.756402
HILIC_POS_104_10742a7_404	HILIC	POS	7.404	104.107					328076	507198	247068	94401.8	0.22303	0.465128	0.44908	0.756402
RP_POS_134_36438a11_216	RP	POS	11.216	134.364					24484	11226.1	22538.6	5373.64	0.222034	0.476533	0.449262	0.756402
HILIC_NEG_173_92615a0_464	HILIC	NEG	0.464	173.926					1.12053e+06	211023	1.07433e+06	208121	0.221386	0.459221	0.449068	0.756402
HILIC_NEG_206_97293a7_996	HILIC	NEG	7.996	206.973					99397.7	74463.7	123301	133670	-0.221903	0.544181	0.449078	0.756402
RP_POS_223_2056a10_164	RP	POS	10.164	223.206					2.16881e+07	978621	2.18862e+07	809948	-0.221498	0.458642	0.448971	0.756402
RP_POS_415_32056a10_204	RP	POS	10.204	415.321					831171	293279	893221	269589	-0.22127	0.531977	0.449335	0.756402
RP_POS_492_88055a0_464	RP	POS	0.464	492.881					816089	122092	842122	113858	-0.221518	0.467463	0.448813	0.756402
RP_POS_716_79114a0_483	RP	POS	0.483	716.791					963966	113836	937130	129084	0.221495	0.540404	0.448905	0.756402
RP_POS_761_52795a13_808	RP	POS	13.808	761.528					464396	457972	600106	738676	-0.221805	1.35076	0.448973	0.756402
RP_POS_827_92267a4_203	RP	POS	4.203	827.923					6.46171e+07	1.40731e+07	6.72548e+07	9.36683e+06	-0.22164	0.558499	0.449122	0.756402
RP_NEG_1120_17615a0_485	RP	NEG	0.485	1120.18					135608	58176.9	123224	54190.7	0.221274	0.496396	0.449319	0.756402
RP_NEG_397_20618a9_946	RP	NEG	9.946	397.206					342929	228236	449552	641861	-0.222323	0.658192	0.449477	0.756501
RP_POS_429_76498a11_43	RP	POS	11.43	429.765					441002	304323	522386	424335	-0.221397	0.765945	0.449445	0.756501
RP_NEG_207_93138a15_703	RP	NEG	15.703	207.931					4.75576e+06	1.1864e+06	5.00684e+06	1.09287e+06	-0.221122	0.468436	0.449638	0.756702
RP_POS_431_21033a8_992	RP	POS	8.992	431.21					1.82708e+06	673072	1.70863e+06	350861	0.221669	0.452816	0.449757	0.756831
RP_POS_192_97939a15_489	RP	POS	15.489	192.979					4.99143e+06	2.0126e+06	5.4602e+06	2.24381e+06	-0.220929	0.4984	0.450055	0.756843
HILIC_NEG_202_92897a2_936	HILIC	NEG	2.936	202.929					9.50323e+06	2.1618e+06	1.00385e+07	2.67674e+06	-0.221014	0.464839	0.450007	0.756843
RP_NEG_239_08578a15_509	RP	NEG	15.509	239.086					249702	105107	285872	206628	-0.221634	0.472173	0.449903	0.756843
HILIC_NEG_328_93726a6_871	HILIC	NEG	6.871	328.937					1.20628e+06	702648	1.04856e+06	731280	0.220925	0.762559	0.450025	0.756843
RP_POS_337_23468a10_107	RP	POS	10.107	337.235					3.86634e+06	585325	3.99752e+06	606809	-0.221017	1.05113	0.449833	0.756843
RP_NEG_407_20804a6_631	RP	NEG	6.631	407.208					283729	133215	313328	135944	-0.220917	0.569433	0.450036	0.756843
RP_NEG_860_84863a0_468	RP	NEG	0.468	860.849					94455.9	41922.1	105455	56890.5	-0.221095	0.466551	0.450007	0.756843
RP_POS_343_33908a11_113	RP	POS	11.113	343.339					1.03163e+08	1.31962e+07	1.00338e+08	1.24931e+07	0.220813	0.670823	0.450261	0.75712
RP_NEG_667_19183a6_66	RP	NEG	6.66	667.192					886751	646675	761177	483589	0.220914	0.572877	0.45035	0.757198
RP_NEG_253_78435a15_566	RP	NEG	15.566	253.784					1.48374e+06	152452	1.45533e+06	100507	0.220992	0.499203	0.45048	0.757321
RP_POS_338_34149a11_46	RP	POS	11.46	338.341					2.88103e+06	1.09063e+06	2.66575e+06	853720	0.220797	0.640464	0.450507	0.757321
RP_POS_523_42023a10_829	RP	POS	10.829	523.42					3.77969e+06	699103	3.95311e+06	870295	-0.220686	0.745224	0.450691	0.757562
RP_POS_373_20331a11_373	RP	POS	11.373	373.203					1.45894e+06	201016	1.41699e+06	180558	0.220519	0.679849	0.4509	0.757604
RP_POS_369_17282a8_945	RP	POS	8.945	369.173					1.2431e+06	690212	1.41823e+06	891941	-0.220604	0.454002	0.450925	0.757604
RP_POS_526_39764a14_093	RP	POS	14.093	526.398					806517	1.05723e+06	1.04565e+06	1.12034e+06	-0.220532	0.642752	0.450842	0.757604
RP_NEG_638_36884a10_563	RP	NEG	10.563	638.369					1.33789e+06	567995	1.47236e+06	653807	-0.220566	0.758641	0.450835	0.757604
RP_POS_990_93292a6_812	RP	POS	6.812	990.933					356247	280202	417418	277112	-0.220506	0.761545	0.450883	0.757604
HILIC_POS_135_61252a6_032	HILIC	POS	6.032	135.613					331023	116062	298944	170876	0.220617	0.513116	0.45118	0.757628
HILIC_NEG_108_90199a2_937	HILIC	NEG	2.937	108.902					3.87118e+07	1.55381e+06	3.91094e+07	2.03613e+06	-0.220501	0.562295	0.451162	0.757628
RP_POS_204_36642a0_58	RP	POS	0.58	204.366					306138	150493	273367	148209	0.220411	0.499282	0.451082	0.757628
RP_POS_223_02718a15_329	RP	POS	15.329	223.027					1.58617e+06	700585	1.42322e+06	782021	0.220469	0.66357	0.451007	0.757628
RP_POS_800_60052a7_688	RP	POS	7.688	800.601					262961	230720	325713	331798	-0.220585	0.465672	0.451189	0.757628
RP_NEG_398_02625a0_558	RP	NEG	0.558	398.026					455774	203994	412159	193435	0.220401	0.553107	0.451111	0.757628
RP_POS_242_28401a7_518	RP	POS	7.518	242.284					719399	50570.6	709886	34590.8	0.22057	0.691134	0.451259	0.757675
RP_POS_309_27856a11_527	RP	POS	11.527	309.279					9.51422e+06	925006	9.31709e+06	872661	0.220214	0.880099	0.4515	0.75794
RP_POS_343_33902a12_849	RP	POS	12.849	343.339					3.21118e+07	1.58176e+07	3.53818e+07	1.39521e+07	-0.220252	0.458024	0.45147	0.75794
RP_POS_155_02946a15_512	RP	POS	15.512	155.029					2.61349e+06	370293	2.52206e+06	458985	0.220252	0.451687	0.451582	0.757982
RP_NEG_184_98573a0_548	RP	NEG	0.548	184.986					898785	406338	1.00845e+06	578551	-0.22037	0.692672	0.451609	0.757982
RP_NEG_477_15927a10_862	RP	NEG	10.862	477.159					204782	64551.3	217073	45978.7	-0.220323	0.536356	0.451674	0.758022
HILIC_POS_360_23776a1_05	HILIC	POS	1.05	360.238					1.62673e+06	874118	1.45317e+06	700227	0.220146	0.477258	0.451811	0.75811
RP_NEG_1018_73865a0_479	RP	NEG	0.479	1018.74					700177	121490	728852	139620	-0.220106	0.48924	0.451785	0.75811
RP_POS_265_03601a5_355	RP	POS	5.355	265.036					233227	91348.8	213114	92316.4	0.220006	0.815119	0.451918	0.75822
HILIC_POS_192_13831a6_276	HILIC	POS	6.276	192.138					8.59716e+06	2.18562e+06	8.10005e+06	2.35209e+06	0.21995	0.4507	0.452054	0.758305
HILIC_POS_376_23285a6_323	HILIC	POS	6.323	376.233					725504	246598	776476	218125	-0.219949	0.559003	0.452092	0.758305
RP_POS_685_50885a10_659	RP	POS	10.659	685.509					2.25161e+06	313699	2.32156e+06	325225	-0.219923	0.968639	0.452094	0.758305
RP_NEG_290_85458a15_632	RP	NEG	15.632	290.855					864802	27670.4	871188	30625.4	-0.219814	0.450926	0.452355	0.758327
HILIC_POS_306_08081a4_042	HILIC	POS	4.042	306.081					802892	688823	654624	666114	0.219822	0.820866	0.452302	0.758327
HILIC_POS_158_04024a3_546	HILIC	POS	3.546	158.04					1.66592e+06	684636	1.81008e+06	631451	-0.219888	0.61929	0.452187	0.758327
RP_POS_241_005a15_269	RP	POS	15.269	241.005					1.317e+06	290361	1.25229e+06	301022	0.219796	0.469811	0.452357	0.758327
RP_POS_455_12289a2_775	RP	POS	2.775	455.123					299168	346487	237903	189507	0.220379	0.865913	0.452268	0.758327
RP_POS_615_15436a0_758	RP	POS	0.758	615.154					824888	366014	762742	161601	0.220654	0.517352	0.452329	0.758327
RP_POS_287_14902a6_912	RP	POS	6.912	287.149					115777	136266	89953.6	96198.2	0.219939	0.722421	0.452487	0.758386
HILIC_NEG_335_97937a5_911	HILIC	NEG	5.911	335.979					97268.9	40840.5	87883	44881.3	0.21974	0.624343	0.452503	0.758386
RP_NEG_511_29211a7_551	RP	NEG	7.551	511.292					681920	256428	627307	242817	0.219701	0.452516	0.45256	0.758386
HILIC_POS_514_48291a10_678	HILIC	POS	10.678	514.483					494171	36675	484324	51974.2	0.219913	0.480534	0.452542	0.758386
HILIC_NEG_200_85918a5_164	HILIC	NEG	5.164	200.859					1.40955e+07	1.06486e+06	1.37111e+07	2.23849e+06	0.220327	0.45803	0.452786	0.758552
RP_POS_305_2449a10_695	RP	POS	10.695	305.245					7.22385e+06	2.71129e+06	7.96269e+06	3.93007e+06	-0.219839	0.512993	0.452748	0.758552
RP_POS_960_48315a7_687	RP	POS	7.687	960.483					212533	244324	267282	256438	-0.219599	0.708431	0.45277	0.758552
RP_POS_737_50165a10_413	RP	POS	10.413	737.502					3.70108e+06	446591	3.79555e+06	417265	-0.219576	0.466192	0.452826	0.758552
RP_POS_936_75275a8_701	RP	POS	8.701	936.753					334470	300849	396571	266385	-0.219557	1.13218	0.452902	0.75861
RP_POS_574_51874a14_761	RP	POS	14.761	574.519					155574	142860	130723	72933.8	0.220104	0.504904	0.453039	0.75877
RP_NEG_678_79004a15_406	RP	NEG	15.406	678.79					390728	189355	355230	129817	0.219663	0.66817	0.453126	0.758775
RP_POS_633_45428a10_884	RP	POS	10.884	633.454					1.17819e+07	1.13435e+06	1.1511e+07	1.33686e+06	0.219478	0.464516	0.453111	0.758775
RP_POS_166_98489a15_492	RP	POS	15.492	166.985					2.81573e+07	4.52998e+06	2.69807e+07	6.12493e+06	0.219427	0.557189	0.453445	0.758819
RP_POS_227_23686a11_11	RP	POS	11.11	227.237					8.71171e+06	1.34257e+06	8.40752e+06	1.4417e+06	0.219369	0.800928	0.453256	0.758819
HILIC_NEG_75_00815a6_219	HILIC	NEG	6.219	75.0082					659811	119357	631590	138423	0.21936	0.451506	0.453338	0.758819
HILIC_NEG_261_92538a5_638	HILIC	NEG	5.638	261.925					375542	107147	408839	186693	-0.219756	0.804318	0.453412	0.758819
RP_POS_425_28732a15_439	RP	POS	15.439	425.287					682041	229561	742076	313607	-0.219455	0.625586	0.453409	0.758819
RP_POS_878_55078a11_213	RP	POS	11.213	878.551					602514	293989	674447	361230	-0.219421	0.528048	0.453286	0.758819
HILIC_POS_120_06584a5_77	HILIC	POS	5.77	120.066	Threonine				5.86062e+07	1.72137e+07	6.26668e+07	1.98756e+07	-0.219397	0.710158	0.453257	0.758819
RP_POS_226_08943a15_557	RP	POS	15.557	226.089					786395	547040	922595	692167	-0.219326	0.915948	0.453529	0.758891
RP_NEG_302_76434a15_588	RP	NEG	15.588	302.764					272540	18483.5	277010	22317.7	-0.219183	0.44783	0.453754	0.759056
HILIC_NEG_115_92075a1_032	HILIC	NEG	1.032	115.921					8.34713e+07	8.00337e+06	8.52322e+07	8.14188e+06	-0.219133	0.844527	0.453726	0.759056
RP_NEG_588_25464a10_475	RP	NEG	10.475	588.255					185660	27363.8	179444	29587.1	0.219131	0.469901	0.453754	0.759056
HILIC_NEG_132_92346a5_295	HILIC	NEG	5.295	132.923					1.28435e+07	3.08635e+06	1.36002e+07	3.8148e+06	-0.219106	0.558261	0.453948	0.759119
RP_NEG_134_89485a0_548	RP	NEG	0.548	134.895					5.89568e+06	1.52261e+06	5.58172e+06	1.35193e+06	0.219062	0.531377	0.453926	0.759119
HILIC_POS_90_0556a5_576	HILIC	POS	5.576	90.0556					5.26631e+06	710943	5.4226e+06	722514	-0.219048	0.46342	0.453902	0.759119
RP_POS_1045_13354a8_798	RP	POS	8.798	1045.13					222480	228876	265809	162714	-0.219204	1.18133	0.453991	0.759119
RP_POS_1057_26453a6_809	RP	POS	6.809	1057.26					1.46716e+06	1.45502e+06	1.19545e+06	991360	0.219248	1.02592	0.454	0.759119
RP_POS_940_02283a8_698	RP	POS	8.698	940.023					504301	439865	580674	224999	-0.219606	1.32563	0.454059	0.759148
HILIC_NEG_78_95848a5_808	HILIC	NEG	5.808	78.9585					440724	124361	412416	135298	0.218858	0.826368	0.454323	0.75945
RP_POS_790_5589a11_331	RP	POS	11.331	790.559					1.43751e+07	7.07476e+06	1.58877e+07	6.80809e+06	-0.218867	0.591789	0.454282	0.75945
HILIC_NEG_371_99899a6_38	HILIC	NEG	6.38	371.999					218808	19052.4	222843	17976.7	-0.218827	0.449827	0.454373	0.759463
HILIC_NEG_117_91908a5_636	HILIC	NEG	5.636	117.919					3.33407e+06	350845	3.40876e+06	335155	-0.218709	0.700587	0.454612	0.759469
HILIC_POS_340_08041a7_976	HILIC	POS	7.976	340.08					251185	75703.3	267559	74694.7	-0.218739	0.447201	0.454543	0.759469
RP_POS_363_25037a10_791	RP	POS	10.791	363.25					4.16126e+06	1.21148e+06	3.86646e+06	1.48215e+06	0.218802	0.777209	0.454562	0.759469
RP_NEG_429_05869a0_579	RP	NEG	0.579	429.059					283132	57027	293864	39937.5	-0.219012	0.508793	0.454424	0.759469
RP_POS_779_24615a6_474	RP	POS	6.474	779.246					1.2137e+06	1.47758e+06	1.54056e+06	1.52426e+06	-0.218753	0.448133	0.454516	0.759469
RP_POS_453_37015a9_865	RP	POS	9.865	453.37					686727	41938.5	677254	45038.5	0.218707	0.574956	0.454627	0.759469
RP_POS_136_06181a3_068	RP	POS	3.068	136.062					901242	147139	871866	121731	0.218552	0.504028	0.455065	0.75953
RP_POS_149_96107a1_071	RP	POS	1.071	149.961					3.86808e+06	2.18332e+06	4.37483e+06	2.46778e+06	-0.218509	0.861864	0.455076	0.75953
RP_POS_266_13852a3_18	RP	POS	3.18	266.139					587396	405146	666243	313799	-0.218598	0.560993	0.455074	0.75953
RP_NEG_297_90012a0_637	RP	NEG	0.637	297.9					264839	117096	287826	92674.3	-0.2187	0.618761	0.454825	0.75953
HILIC_POS_305_22232a0_737	HILIC	POS	0.737	305.222					144424	268319	97929.7	137088	0.219222	0.459581	0.454855	0.75953
RP_POS_314_09039a11_049	RP	POS	11.049	314.09					1.03365e+06	451665	1.12815e+06	416363	-0.218572	0.454047	0.454915	0.75953
RP_POS_383_72369a14_108	RP	POS	14.108	383.724					633922	490346	527582	487036	0.218608	0.504699	0.454815	0.75953
RP_POS_499_13885a2_92	RP	POS	2.92	499.139					280987	183570	248473	103654	0.21912	0.862786	0.454775	0.75953
RP_POS_720_44366a10_576	RP	POS	10.576	720.444					660831	461019	792957	723259	-0.218862	0.577582	0.45497	0.75953
RP_POS_826_49506a11_204	RP	POS	11.204	826.495					50367.2	24248.6	45388.7	21444.9	0.218506	0.51977	0.455082	0.75953
RP_POS_297_06287a7_545	RP	POS	7.545	297.063					568116	26042.6	561319	35678	0.218628	0.552635	0.455127	0.759535
HILIC_POS_188_12808a4_756	HILIC	POS	4.756	188.128					318016	255156	370928	231044	-0.2184	0.771018	0.455285	0.759586
RP_POS_569_43286a13_146	RP	POS	13.146	569.433					8.9566e+06	4.29925e+06	1.00172e+07	5.39305e+06	-0.218473	0.799237	0.455284	0.759586
RP_NEG_660_25275a0_53	RP	NEG	0.53	660.253					190666	125671	218504	130364	-0.218424	0.482833	0.455201	0.759586
RP_NEG_1162_70654a0_477	RP	NEG	0.477	1162.71					293584	85252.8	313770	99874.1	-0.218407	0.45887	0.455325	0.759586
HILIC_NEG_157_96762a1_232	HILIC	NEG	1.232	157.968					324874	41285.2	316163	38845.8	0.218331	1.28995	0.455404	0.759648
HILIC_NEG_141_92375a6_244	HILIC	NEG	6.244	141.924					338573	188026	381960	210730	-0.218266	0.44806	0.455573	0.759726
RP_NEG_194_10358a0_503	RP	NEG	0.503	194.104					114446	38645.8	122864	38874.4	-0.218182	0.751714	0.455699	0.759726
RP_POS_333_15091a10_679	RP	POS	10.679	333.151					935172	365150	1.00698e+06	291481	-0.218367	0.609708	0.455503	0.759726
HILIC_POS_367_1322a0_622	HILIC	POS	0.622	367.132					739461	1.1973e+06	512321	866186	0.218379	0.863902	0.455663	0.759726
RP_POS_444_03143a0_805	RP	POS	0.805	444.031					1.02886e+06	327228	1.11924e+06	488199	-0.218468	0.741637	0.455656	0.759726
RP_NEG_1131_66504a10_329	RP	NEG	10.329	1131.67					501945	164748	468211	145263	0.21821	0.598419	0.455701	0.759726
RP_NEG_122_89433a15_562	RP	NEG	15.562	122.894					975852	98543.1	954750	95858.1	0.218088	0.446588	0.455897	0.759788
HILIC_POS_189_15985a6_807	HILIC	POS	6.807	189.16					8.79519e+06	1.6093e+06	9.17172e+06	1.85064e+06	-0.21813	0.711784	0.455881	0.759788
RP_POS_231_06268a7_469	RP	POS	7.469	231.063					874516	143823	847837	97151.1	0.218398	0.708121	0.455784	0.759788
HILIC_POS_249_10703a1_218	HILIC	POS	1.218	249.107					2.72433e+06	860769	2.54897e+06	750981	0.218116	0.45347	0.455906	0.759788
HILIC_NEG_236_81741a5_698	HILIC	NEG	5.698	236.817					230435	32017.4	220874	53337.5	0.218356	0.448436	0.456181	0.760106
RP_POS_701_40942a15_408	RP	POS	15.408	701.409					1.89274e+06	937522	1.702e+06	816400	0.217994	0.781052	0.456161	0.760106
RP_POS_337_23468a13_451	RP	POS	13.451	337.235					3.18075e+06	1.75169e+06	3.62646e+06	2.31668e+06	-0.21804	0.485164	0.456278	0.760198
RP_POS_349_14105a8_194	RP	POS	8.194	349.141					6.40706e+06	420087	6.49927e+06	430657	-0.217762	0.459814	0.456575	0.760324
HILIC_POS_219_09738a6_669	HILIC	POS	6.669	219.097					875233	256528	826531	187078	0.217941	0.549909	0.456555	0.760324
RP_POS_1055_74255a13_366	RP	POS	13.366	1055.74					350593	539191	243895	439927	0.217849	0.452629	0.456545	0.760324
RP_POS_419_31357a11_563	RP	POS	11.563	419.314					3.32654e+06	2.11001e+06	2.90584e+06	1.75361e+06	0.217869	0.561494	0.456478	0.760324
RP_NEG_568_76355a15_38	RP	NEG	15.38	568.764					675656	147432	642492	158322	0.217809	0.654962	0.456494	0.760324
HILIC_NEG_606_07581a7_809	HILIC	NEG	7.809	606.076	Uridine-5-diphosphoacetylglucosamine		1		1.36323e+06	307998	1.44059e+06	399585	-0.217865	0.462772	0.456605	0.760324
HILIC_POS_104_10743a8_884	HILIC	POS	8.884	104.107					276196	288567	229513	92481.5	0.218873	0.60602	0.456793	0.760504
RP_POS_345_03253a2_008	RP	POS	2.008	345.033					3.24281e+06	1.9558e+06	3.6974e+06	2.2312e+06	-0.217686	0.471848	0.456797	0.760504
RP_POS_289_25009a11_476	RP	POS	11.476	289.25					4.08867e+06	506396	3.97488e+06	544207	0.217497	1.02296	0.457144	0.760713
HILIC_POS_72_08155a1_383	HILIC	POS	1.383	72.0815					3.00254e+06	1.43397e+06	3.32823e+06	1.57281e+06	-0.217417	0.450576	0.457323	0.760713
RP_POS_271_10358a0_511	RP	POS	0.511	271.104					211590	32692.9	218979	35520.9	-0.217487	0.629609	0.457172	0.760713
RP_POS_454_42517a11_59	RP	POS	11.59	454.425					5.98774e+06	517746	6.10063e+06	525077	-0.21751	0.453905	0.457097	0.760713
RP_POS_697_38483a10_688	RP	POS	10.688	697.385					949338	344656	853674	520551	0.217716	0.444915	0.457248	0.760713
RP_POS_739_76038a6_453	RP	POS	6.453	739.76					158655	99037.7	185805	146924	-0.217713	0.583668	0.45721	0.760713
RP_NEG_872_56635a13_904	RP	NEG	13.904	872.566					226075	472642	341487	587011	-0.217586	0.469042	0.457112	0.760713
RP_POS_424_89301a0_463	RP	POS	0.463	424.893					1.71602e+06	255962	1.76811e+06	224097	-0.217557	0.570051	0.457066	0.760713
RP_POS_438_37885a10_602	RP	POS	10.602	438.379					6.76665e+06	611807	6.62318e+06	710248	0.217466	0.63964	0.457271	0.760713
HILIC_POS_525_28577a5_573	HILIC	POS	5.573	525.286					927565	347604	1.01128e+06	422324	-0.21746	0.443984	0.457341	0.760713
RP_POS_219_03133a15_452	RP	POS	15.452	219.031					6.87336e+06	383681	6.95796e+06	398487	-0.21729	0.461254	0.457561	0.760889
RP_POS_286_13989a0_579	RP	POS	0.579	286.14					202767	56032.5	215142	58385.6	-0.217287	0.474465	0.457567	0.760889
RP_POS_318_04825a15_284	RP	POS	15.284	318.048					1.39631e+06	546660	1.2806e+06	523177	0.217285	0.493116	0.457572	0.760889
RP_POS_544_43756a14_105	RP	POS	14.105	544.438					198544	132630	174067	89385.5	0.217449	0.468372	0.457758	0.761128
RP_POS_735_62927a13_311	RP	POS	13.311	735.629					5.91435e+06	6.06434e+06	4.811e+06	3.89639e+06	0.217486	0.576471	0.457802	0.761132
HILIC_NEG_206_97289a7_264	HILIC	NEG	7.264	206.973					93640.4	120199	183885	574027	-0.218619	0.481173	0.457987	0.761184
RP_POS_285_24219a9_902	RP	POS	9.902	285.242					740585	69484.4	726727	58255.8	0.217155	0.518342	0.457952	0.761184
RP_POS_392_20044a11_079	RP	POS	11.079	392.2					204936	145284	178577	92579	0.217401	0.479995	0.458001	0.761184
RP_POS_336_93103a15_411	RP	POS	15.411	336.931					1.15947e+06	719958	1.01412e+06	621350	0.217165	0.546756	0.457897	0.761184
RP_NEG_133_01431a0_697	RP	NEG	0.697	133.014	Malate				5.70939e+06	1.32921e+06	5.98006e+06	1.1716e+06	-0.21706	0.607753	0.458094	0.761269
RP_POS_245_18739a11_173	RP	POS	11.173	245.187					1.92068e+06	689993	1.76775e+06	725770	0.21699	0.705317	0.458189	0.761357
RP_POS_139_96324a15_317	RP	POS	15.317	139.963					3.59943e+06	173426	3.51112e+06	548332	0.218181	0.848537	0.458248	0.761385
RP_POS_262_12836a0_898	RP	POS	0.898	262.128					9.63853e+06	4.34119e+06	1.0544e+07	4.04188e+06	-0.216904	0.447282	0.458379	0.761479
HILIC_NEG_336_85861a8_074	HILIC	NEG	8.074	336.859					1249.55	772.51	1127.42	186.617	0.218337	0.505211	0.458388	0.761479
HILIC_NEG_190_88853a10_692	HILIC	NEG	10.692	190.889					476611	324999	413755	252587	0.216977	0.563064	0.458439	0.761493
RP_NEG_302_9826a0_507	RP	NEG	0.507	302.983					153286	34534	146758	25197.5	0.21697	0.505223	0.458574	0.761648
HILIC_POS_522_35553a1_122	HILIC	POS	1.122	522.356					1.06592e+06	221583	1.02235e+06	180072	0.216838	0.605875	0.458655	0.761713
RP_POS_770_45801a10_708	RP	POS	10.708	770.458					452728	302592	525831	371427	-0.216815	0.544124	0.4587	0.761718
HILIC_POS_147_07637a1_933	HILIC	POS	1.933	147.076					1.24721e+06	247483	1.18837e+06	296143	0.216621	0.795935	0.459069	0.762032
RP_NEG_198_93668a1_275	RP	NEG	1.275	198.937					3.8063e+06	798675	3.6648e+06	469960	0.216957	0.450084	0.459141	0.762032
HILIC_NEG_365_11804a0_626	HILIC	NEG	0.626	365.118					68000	46845.3	59216.1	33485.5	0.21675	0.457477	0.459077	0.762032
RP_POS_845_1535a6_494	RP	POS	6.494	845.154					605844	413026	690058	367025	-0.216565	0.788357	0.459118	0.762032
RP_POS_531_3866a10_608	RP	POS	10.608	531.387					3.30917e+07	2.06303e+06	3.36057e+07	2.66489e+06	-0.21674	0.683227	0.458939	0.762032
RP_POS_672_52466a10_822	RP	POS	10.822	672.525					3.96014e+06	521036	3.85452e+06	456759	0.216597	0.478749	0.459065	0.762032
RP_POS_871_12634a4_292	RP	POS	4.292	871.126					687220	629642	824187	642406	-0.216361	0.633643	0.459493	0.762477
RP_POS_478_2012a8_977	RP	POS	8.977	478.201					252815	112639	232850	66595.2	0.216797	0.512271	0.459461	0.762477
RP_POS_868_01147a6_034	RP	POS	6.034	868.011					275372	251507	339843	340477	-0.216419	0.714959	0.459697	0.762745
HILIC_POS_215_09286a6_741	HILIC	POS	6.741	215.093					1.35039e+06	265735	1.40652e+06	255763	-0.216225	0.4423	0.459782	0.762748
RP_POS_346_04041a11_302	RP	POS	11.302	346.04					3.64954e+06	1.29515e+06	3.38085e+06	1.19999e+06	0.216242	0.696625	0.459763	0.762748
RP_POS_288_09537a0_512	RP	POS	0.512	288.095					296633	81155.8	311293	51777.6	-0.216388	0.441809	0.460107	0.76278
RP_POS_309_17377a3_129	RP	POS	3.129	309.174					352753	158576	318077	163863	0.216082	0.547739	0.460078	0.76278
RP_NEG_440_88977a15_255	RP	NEG	15.255	440.89					3.03369e+06	121902	3.00782e+06	118559	0.216119	0.441282	0.46	0.76278
RP_NEG_590_34778a10_624	RP	NEG	10.624	590.348					475212	149169	447462	104742	0.216328	0.540001	0.459996	0.76278
RP_POS_727_58643a12_989	RP	POS	12.989	727.586					218062	182144	258452	193267	-0.216109	0.965337	0.460031	0.76278
RP_POS_448_39114a12_238	RP	POS	12.238	448.391					406964	138534	438765	156571	-0.216147	0.444251	0.459994	0.76278
RP_POS_732_54657a10_417	RP	POS	10.417	732.547					1.97454e+06	164162	1.93716e+06	183020	0.216073	0.47732	0.460138	0.76278
RP_POS_818_52991a11_561	RP	POS	11.561	818.53					490295	210581	538654	238137	-0.216162	0.476305	0.459963	0.76278
RP_POS_751_60303a13_479	RP	POS	13.479	751.603					3.56947e+06	3.0532e+06	4.34136e+06	4.0527e+06	-0.216161	0.681368	0.460196	0.762808
RP_NEG_636_38971a10_931	RP	NEG	10.931	636.39					514863	228963	565724	244201	-0.215898	0.820106	0.460474	0.763128
RP_POS_751_60303a12_865	RP	POS	12.865	751.603					4.37762e+06	3.99319e+06	3.65741e+06	2.54038e+06	0.216231	0.725957	0.460441	0.763128
RP_POS_983_73517a13_149	RP	POS	13.149	983.735					577530	407404	670310	455178	-0.215818	0.444914	0.460671	0.763386
RP_POS_312_90994a0_481	RP	POS	0.481	312.91					673050	67531.8	690974	96710.4	-0.215918	0.447216	0.460863	0.763608
HILIC_NEG_312_83664a5_446	HILIC	NEG	5.446	312.837					3.49879e+06	727028	3.65048e+06	685591	-0.215698	0.555258	0.460889	0.763608
RP_NEG_268_98373a0_542	RP	NEG	0.542	268.984					1.71853e+06	616495	1.60624e+06	407709	0.215875	0.574628	0.461085	0.763863
RP_POS_329_28128a11_71	RP	POS	11.71	329.281					5.79816e+06	749234	5.97737e+06	913291	-0.215579	1.07664	0.461269	0.764028
RP_POS_357_24869a12_327	RP	POS	12.327	357.249					1.89739e+06	2.62096e+06	2.48552e+06	2.86269e+06	-0.215326	0.471482	0.461684	0.764028
HILIC_POS_132_07693a5_62	HILIC	POS	5.62	132.077					2.66589e+08	4.40647e+08	3.61615e+08	4.45863e+08	-0.21541	0.478497	0.461481	0.764028
HILIC_NEG_136_89166a4_902	HILIC	NEG	4.902	136.892					7.07192e+06	3.92883e+06	6.28549e+06	3.38964e+06	0.215366	0.736917	0.461651	0.764028
HILIC_NEG_154_9744a6_734	HILIC	NEG	6.734	154.974					6479.14	6059.76	5266.09	5223.52	0.21546	0.55369	0.461457	0.764028
RP_POS_421_35199a10_658	RP	POS	10.658	421.352					5.35634e+06	475511	5.45686e+06	462125	-0.215422	0.490454	0.461458	0.764028
RP_POS_788_54266a11_156	RP	POS	11.156	788.543					2.30654e+06	1.00366e+06	2.5287e+06	1.06869e+06	-0.21533	0.880693	0.461661	0.764028
RP_POS_1049_18225a8_14	RP	POS	8.14	1049.18					240629	171938	275190	149798	-0.215365	1.24061	0.461644	0.764028
RP_POS_192_13831a8_868	RP	POS	8.868	192.138					7.65012e+06	2.78606e+06	8.34123e+06	3.60621e+06	-0.215502	0.599426	0.461526	0.764028
RP_POS_515_21283a0_532	RP	POS	0.532	515.213					6.16637e+06	5.52236e+06	7.41114e+06	6.078e+06	-0.215393	0.444197	0.46155	0.764028
RP_POS_751_60309a12_989	RP	POS	12.989	751.603					4.92711e+06	5.10389e+06	4.0016e+06	3.34069e+06	0.215597	0.518507	0.461689	0.764028
RP_NEG_754_77661a0_486	RP	NEG	0.486	754.777					557291	119553	531334	122534	0.215462	0.479597	0.461372	0.764028
RP_NEG_232_0594a2_105	RP	NEG	2.105	232.059					364633	40737.4	355560	43917.1	0.215248	0.669864	0.461841	0.764208
RP_POS_273_12497a9_759	RP	POS	9.759	273.125					798191	49572.2	788566	39760.9	0.215237	0.44048	0.462019	0.764264
RP_POS_163_07541a6_073	RP	POS	6.073	163.075					1.92723e+06	354910	2.00339e+06	356603	-0.215121	0.575253	0.462085	0.764264
RP_POS_392_07608a6_534	RP	POS	6.534	392.076					128966	115536	107334	83888.4	0.215302	0.627937	0.462066	0.764264
RP_POS_485_1124a10_075	RP	POS	10.075	485.112					361508	46455.7	351849	43721.7	0.215148	0.589709	0.462042	0.764264
RP_NEG_730_81494a0_481	RP	NEG	0.481	730.815					800367	83126.8	822887	123112	-0.215423	0.507763	0.461977	0.764264
RP_NEG_132_86789a15_514	RP	NEG	15.514	132.868					3.5387e+06	68690.9	3.52483e+06	60566.2	0.2151	0.959373	0.462187	0.764364
RP_POS_523_23584a8_599	RP	POS	8.599	523.236					1.43934e+06	1.46685e+06	1.75851e+06	1.51542e+06	-0.215048	0.481874	0.462242	0.764385
HILIC_NEG_200_85916a5_484	HILIC	NEG	5.484	200.859					1.2682e+07	2.2948e+06	1.31655e+07	2.22408e+06	-0.215017	0.481347	0.462306	0.76442
HILIC_NEG_206_97289a6_993	HILIC	NEG	6.993	206.973					61270.3	63249.6	117785	365359	-0.216572	0.51356	0.462394	0.764468
RP_POS_990_87225a6_8	RP	POS	6.8	990.872					188102	139947	218323	142575	-0.214962	0.564116	0.462418	0.764468
RP_POS_201_01607a0_685	RP	POS	0.685	201.016					677598	299683	739047	274280	-0.214949	1.2895	0.462474	0.764489
HILIC_NEG_206_97296a9_144	HILIC	NEG	9.144	206.973					596204	884227	1.01842e+06	2.63238e+06	-0.21605	0.555717	0.462533	0.764511
RP_NEG_632_81885a15_272	RP	NEG	15.272	632.819					415767	30749.3	421486	21954	-0.215077	0.616342	0.462571	0.764511
RP_NEG_521_7793a15_367	RP	NEG	15.367	521.779					485747	161551	451861	155326	0.214869	0.441455	0.462617	0.764518
HILIC_NEG_241_97383a1_303	HILIC	NEG	1.303	241.974					3.66231e+06	1.58617e+06	3.27798e+06	1.98566e+06	0.214897	0.743933	0.462737	0.764647
RP_POS_279_10083a2_044	RP	POS	2.044	279.101					847566	470844	933256	314848	-0.214984	0.477559	0.462918	0.764876
RP_POS_346_04044a15_511	RP	POS	15.511	346.04					6.03355e+07	1.69122e+07	6.48144e+07	2.43116e+07	-0.214912	0.440218	0.462976	0.764896
RP_NEG_201_80208a15_591	RP	NEG	15.591	201.802					3.46464e+06	100374	3.4444e+06	88675.2	0.214684	0.673778	0.463057	0.764896
RP_POS_494_38385a9_355	RP	POS	9.355	494.384					500956	359469	431228	289298	0.214745	0.628522	0.463042	0.764896
RP_POS_534_29553a10_411	RP	POS	10.411	534.296					2.91146e+06	525755	2.79357e+06	576911	0.214636	0.5574	0.463133	0.764953
RP_NEG_352_69785a15_608	RP	NEG	15.608	352.698					329389	22818.4	336120	38197	-0.214997	0.450074	0.463185	0.764969
HILIC_POS_125_02118a4_179	HILIC	POS	4.179	125.021					5.50629e+06	2.19387e+06	5.01226e+06	2.42828e+06	0.21453	0.51184	0.463362	0.765023
RP_POS_299_23438a11_102	RP	POS	11.102	299.234					3.52048e+06	401635	3.44913e+06	247725	0.214855	0.547187	0.463396	0.765023
HILIC_NEG_152_00232a5_918	HILIC	NEG	5.918	152.002					46796	45210.8	77872.2	199367	-0.216007	0.441158	0.463289	0.765023
RP_POS_419_31543a7_288	RP	POS	7.288	419.315					283368	235709	238302	183054	0.214589	0.649626	0.463428	0.765023
RP_POS_412_09058a0_898	RP	POS	0.898	412.091					1.58994e+06	161906	1.55037e+06	205982	0.214637	0.628107	0.463307	0.765023
HILIC_POS_355_11508a3_172	HILIC	POS	3.172	355.115					539975	230401	496794	169483	0.214544	0.524202	0.463624	0.765138
RP_NEG_552_3681a10_943	RP	NEG	10.943	552.368					624347	145534	592878	149384	0.214425	0.618301	0.463544	0.765138
RP_POS_710_22095a4_203	RP	POS	4.203	710.221					3.20789e+07	7.1423e+06	3.33966e+07	5.01341e+06	-0.214592	0.542284	0.463624	0.765138
HILIC_NEG_244_84898a5_865	HILIC	NEG	5.865	244.849					825471	241821	773823	242428	0.214348	0.524089	0.463704	0.7652
HILIC_NEG_129_93631a0_796	HILIC	NEG	0.796	129.936					522219	144853	551159	125827	-0.214348	0.491174	0.463777	0.765252
RP_POS_214_25282a7_766	RP	POS	7.766	214.253					811612	1.14016e+06	636928	151548	0.215811	0.476621	0.464136	0.765436
HILIC_POS_246_1236a0_55	HILIC	POS	0.55	246.124					1.45384e+06	2.96182e+06	1.00222e+06	243202	0.215941	0.806096	0.464023	0.765436
RP_NEG_307_93396a0_546	RP	NEG	0.546	307.934					100883	46799.5	91363.2	42445.8	0.214136	0.570829	0.464184	0.765436
RP_NEG_379_15836a10_931	RP	NEG	10.931	379.158					1.2087e+06	521225	1.30373e+06	353400	-0.214458	0.492357	0.463987	0.765436
RP_NEG_1110_63037a0_486	RP	NEG	0.486	1110.63					192431	74316.9	176484	75355.5	0.214129	0.528147	0.464165	0.765436
HILIC_POS_420_65079a2_896	HILIC	POS	2.896	420.651					124300	86601.8	106550	79808.7	0.214183	0.497706	0.464075	0.765436
RP_POS_911_52661a11_109	RP	POS	11.109	911.527					646914	90319.9	626869	97642	0.214164	0.512164	0.464113	0.765436
HILIC_POS_256_01517a0_632	HILIC	POS	0.632	256.015					2.22748e+07	8.56036e+06	2.0779e+07	4.98912e+06	0.214528	0.514746	0.464235	0.76545
RP_NEG_153_86874a15_598	RP	NEG	15.598	153.869					1.24895e+06	56635.1	1.23676e+06	57836.4	0.214047	0.769644	0.464338	0.765499
RP_POS_338_24615a9_823	RP	POS	9.823	338.246					446184	85335.4	429310	72560.4	0.214085	0.48343	0.464352	0.765499
RP_POS_931_61688a11_375	RP	POS	11.375	931.617					277601	75344	258676	100466	0.21416	0.672511	0.464391	0.765499
RP_POS_303_23166a9_79	RP	POS	9.79	303.232					896786	453560	809763	358014	0.214023	0.462478	0.464587	0.765683
RP_POS_309_20346a13_273	RP	POS	13.273	309.203					3.77292e+06	1.52666e+06	4.11989e+06	1.72638e+06	-0.213959	0.667091	0.464577	0.765683
HILIC_NEG_128_92862a6_127	HILIC	NEG	6.127	128.929					874683	182405	910086	148803	-0.213734	0.615551	0.465144	0.765728
HILIC_POS_185_03233a6_12	HILIC	POS	6.12	185.032					8.3097e+06	596182	8.43661e+06	597308	-0.213712	0.994911	0.465039	0.765728
HILIC_POS_72_08154a6_694	HILIC	POS	6.694	72.0815					3.40493e+06	388730	3.48774e+06	389743	-0.213785	0.478342	0.464887	0.765728
HILIC_NEG_131_08276a6_97	HILIC	NEG	6.97	131.083					366666	67321.1	353018	60866.8	0.213711	0.793356	0.465078	0.765728
HILIC_NEG_183_93454a6_479	HILIC	NEG	6.479	183.935					1.08062e+06	110722	1.05162e+06	157649	0.213932	0.439143	0.465007	0.765728
HILIC_NEG_289_11578a7_791	HILIC	NEG	7.791	289.116					148841	134056	191905	252104	-0.214327	0.438265	0.464915	0.765728
HILIC_POS_348_20181a1_048	HILIC	POS	1.048	348.202					605300	233052	559297	197998	0.213785	0.437721	0.464984	0.765728
RP_POS_359_32483a10_906	RP	POS	10.906	359.325					430682	93414.6	449126	79320.7	-0.213892	0.437373	0.46476	0.765728
RP_POS_823_38538a7_693	RP	POS	7.693	823.385					473423	349698	556579	427851	-0.21386	0.55807	0.464877	0.765728
RP_POS_882_52075a7_376	RP	POS	7.376	882.521					257795	229484	310926	268617	-0.213721	0.461038	0.465112	0.765728
RP_NEG_439_6123a15_607	RP	NEG	15.607	439.612					345296	37560.1	338160	28929	0.213883	0.826609	0.464923	0.765728
RP_NEG_450_55524a15_601	RP	NEG	15.601	450.555					1.07395e+06	89064.2	1.05858e+06	49671.9	0.214271	0.503186	0.464896	0.765728
RP_POS_644_82892a0_466	RP	POS	0.466	644.829					577291	97791.3	593912	50924.8	-0.214238	0.555321	0.465162	0.765728
RP_POS_267_19525a8_185	RP	POS	8.185	267.195					1.24616e+06	81935	1.21618e+06	181279	0.214178	0.698097	0.465687	0.766384
HILIC_POS_335_07339a7_614	HILIC	POS	7.614	335.073					403127	77133.9	387658	68261.6	0.21344	0.564542	0.465667	0.766384
RP_POS_452_39429a10_831	RP	POS	10.831	452.394					5.1556e+06	544544	5.04628e+06	482993	0.213447	0.553974	0.465649	0.766384
RP_POS_325_17725a15_413	RP	POS	15.413	325.177					2.31379e+06	1.11102e+06	2.08489e+06	1.04383e+06	0.21339	0.49766	0.465731	0.766386
RP_NEG_216_96249a0_538	RP	NEG	0.538	216.962					89537	31797.4	80983.4	47304.9	0.213272	0.483432	0.466494	0.766654
RP_POS_147_04407a1_18	RP	POS	1.18	147.044					4.59248e+06	809966	4.42706e+06	749622	0.213015	0.553019	0.466527	0.766654
HILIC_NEG_112_98573a0_635	HILIC	NEG	0.635	112.986					839150	97080.6	863677	131414	-0.213348	0.451387	0.466125	0.766654
RP_POS_179_10681a6_765	RP	POS	6.765	179.107					898642	110921	921724	106820	-0.213018	0.618874	0.466503	0.766654
RP_POS_182_99501a15_524	RP	POS	15.524	182.995					4.06074e+06	2.09371e+06	4.46549e+06	1.70324e+06	-0.213124	0.566775	0.466429	0.766654
RP_POS_238_06709a11_11	RP	POS	11.11	238.067					9.46214e+06	3.07688e+06	1.01646e+07	3.52998e+06	-0.213182	0.554391	0.466223	0.766654
RP_NEG_271_22824a10_232	RP	NEG	10.232	271.228					931214	82118.8	912837	90938.4	0.21315	0.559277	0.46626	0.766654
RP_NEG_417_0484a0_464	RP	NEG	0.464	417.048					189109	47538.2	179312	44809.6	0.213119	0.437419	0.4663	0.766654
RP_POS_445_16281a9_657	RP	POS	9.657	445.163					435807	356589	550796	676220	-0.213759	0.442975	0.466128	0.766654
RP_POS_445_29227a10_338	RP	POS	10.338	445.292					806193	220425	845468	140775	-0.213412	0.514798	0.466328	0.766654
RP_POS_457_1666a0_57	RP	POS	0.57	457.167					663972	321908	599878	281090	0.213144	0.533512	0.466302	0.766654
RP_POS_288_2168a5_804	RP	POS	5.804	288.217	Octnoylcarnitine				1.48099e+06	495901	1.38291e+06	425950	0.213238	0.454296	0.466122	0.766654
RP_NEG_313_23889a10_111	RP	NEG	10.111	313.239	Octadecanedioic acid				891355	146567	865157	94780.9	0.213316	0.664137	0.466497	0.766654
RP_NEG_723_42004a10_075	RP	NEG	10.075	723.42					365768	15668	368750	12197.8	-0.213386	0.727959	0.465949	0.766654
RP_NEG_774_45825a10_84	RP	NEG	10.84	774.458					170118	66651.7	184873	72346.5	-0.213166	0.55731	0.466213	0.766654
RP_POS_457_30725a11_125	RP	POS	11.125	457.307					1.07654e+06	322110	1.1476e+06	348081	-0.212954	0.559727	0.466656	0.76678
RP_POS_1152_4646a8_699	RP	POS	8.699	1152.46					196601	187721	233513	159478	-0.212974	1.29383	0.466688	0.76678
RP_POS_927_72937a7_685	RP	POS	7.685	927.729					89078.2	56856.4	103275	75756.3	-0.213017	0.511888	0.46679	0.766878
RP_POS_294_91965a15_465	RP	POS	15.465	294.92					5.38158e+06	1.87854e+06	5.05141e+06	1.14797e+06	0.213138	0.445184	0.467019	0.766981
RP_POS_195_08768a15_595	RP	POS	15.595	195.088					649663	786845	515270	427587	0.213279	0.482077	0.467048	0.766981
HILIC_NEG_433_0173a0_796	HILIC	NEG	0.796	433.017					145085	61935.5	133356	47927.1	0.212861	0.451186	0.467064	0.766981
HILIC_POS_445_27847a6_248	HILIC	POS	6.248	445.278					1.2542e+06	319808	1.35011e+06	553538	-0.213207	0.559274	0.467027	0.766981
RP_NEG_497_18384a9_596	RP	NEG	9.596	497.184					2.44589e+06	1.47295e+06	2.74103e+06	1.30917e+06	-0.212854	0.451791	0.466895	0.766981
RP_NEG_147_04527a2_104	RP	NEG	2.104	147.045					468958	67183.4	454539	69139.1	0.212569	0.647162	0.467447	0.767508
RP_POS_789_07849a6_467	RP	POS	6.467	789.078					465736	338339	397371	307331	0.212573	0.487431	0.467469	0.767508
HILIC_NEG_134_89474a6_473	HILIC	NEG	6.473	134.895					7.53559e+06	2.19701e+06	7.07748e+06	2.13634e+06	0.212466	0.539736	0.467664	0.76769
RP_POS_159_0132a0_678	RP	POS	0.678	159.013					2.1668e+07	3.55536e+06	2.08495e+07	4.16226e+06	0.212508	0.475124	0.467664	0.76769
RP_POS_859_6781a10_246	RP	POS	10.246	859.678					218342	133171	246216	130673	-0.212335	0.522157	0.467939	0.768072
HILIC_NEG_148_96452a6_763	HILIC	NEG	6.763	148.965					163950	75647.6	180018	76546.7	-0.212196	0.694993	0.468232	0.768343
HILIC_NEG_135_03006a6_478	HILIC	NEG	6.478	135.03					417248	89474.2	439477	118873	-0.212345	0.572824	0.468199	0.768343
RP_NEG_493_28174a8_968	RP	NEG	8.968	493.282					569548	307185	498691	361586	0.212256	0.461964	0.4682	0.768343
RP_NEG_190_92844a6_534	RP	NEG	6.534	190.928					246689	167078	286567	208447	-0.212165	0.4551	0.468472	0.768557
RP_POS_427_30289a10_808	RP	POS	10.808	427.303					1.21681e+06	293465	1.14999e+06	338072	0.21214	0.79319	0.468421	0.768557
RP_POS_469_38605a11_898	RP	POS	11.898	469.386					717470	67686.1	731070	61026.8	-0.212092	0.713681	0.468489	0.768557
RP_NEG_561_20209a7_887	RP	NEG	7.887	561.202					340207	142663	378275	211218	-0.21227	0.453198	0.46859	0.768609
HILIC_POS_685_43542a4_849	HILIC	POS	4.849	685.435					276770	127473	252153	104719	0.212084	0.466472	0.468605	0.768609
RP_POS_319_19028a5_273	RP	POS	5.273	319.19					502337	303831	567769	316473	-0.211978	0.52929	0.468697	0.76869
RP_POS_299_198a10_413	RP	POS	10.413	299.198					1.1541e+06	177760	1.12154e+06	126766	0.211994	0.435694	0.469049	0.768718
HILIC_NEG_101_02422a4_29	HILIC	NEG	4.29	101.024					637743	349383	573780	248925	0.211912	0.681587	0.469222	0.768718
RP_POS_124_92672a15_578	RP	POS	15.578	124.927					2.85855e+06	200555	2.81549e+06	207988	0.211775	0.432402	0.469123	0.768718
HILIC_NEG_162_89354a9_885	HILIC	NEG	9.885	162.894					475405	222644	432133	185985	0.211999	0.440822	0.468762	0.768718
HILIC_NEG_194_04584a0_661	HILIC	NEG	0.661	194.046					61974.7	26194.8	69811.2	45486.1	-0.21219	0.524561	0.469172	0.768718
RP_NEG_220_14702a9_918	RP	NEG	9.918	220.147					321675	26400.6	316325	24312.2	0.211898	0.546356	0.468884	0.768718
RP_POS_259_19034a7_953	RP	POS	7.953	259.19					686871	86274.6	668892	84336	0.211799	0.759334	0.469069	0.768718
HILIC_NEG_331_23514a6_024	HILIC	NEG	6.024	331.235					221038	91783.5	198148	123048	0.211934	0.522847	0.469084	0.768718
RP_NEG_378_9191a15_233	RP	NEG	15.233	378.919					2.84629e+06	195354	2.79368e+06	293510	0.212101	0.433083	0.468981	0.768718
RP_NEG_963_76111a11_564	RP	NEG	11.564	963.761					222933	21383.5	218757	18081.7	0.211939	0.532205	0.468874	0.768718
RP_NEG_412_62863a15_581	RP	NEG	15.581	412.629					702465	50439.6	712703	46630.2	-0.211827	0.444652	0.469032	0.768718
RP_POS_810_52509a11_116	RP	POS	11.116	810.525					1.3582e+06	593735	1.49882e+06	733422	-0.211805	0.590878	0.469215	0.768718
RP_POS_152_05673a1_596	RP	POS	1.596	152.057					7.07677e+06	4.14809e+06	6.20186e+06	4.15872e+06	0.211706	0.931407	0.469264	0.768718
RP_POS_160_00554a15_314	RP	POS	15.314	160.006					2.20668e+06	556859	2.30427e+06	344019	-0.211897	0.582467	0.469599	0.769128
RP_NEG_251_82217a15_608	RP	NEG	15.608	251.822					360362	21951.6	364825	20423.4	-0.211576	0.454668	0.469559	0.769128
HILIC_POS_148_06041a6_75	HILIC	POS	6.75	148.06					1.89868e+06	769165	2.05764e+06	742631	-0.21132	0.480882	0.470084	0.769143
HILIC_POS_310_20111a0_87	HILIC	POS	0.87	310.201					2.15151e+06	1.08481e+06	1.96516e+06	622708	0.211749	0.519439	0.470109	0.769143
RP_POS_301_0032a0_967	RP	POS	0.967	301.003					1.04724e+06	568485	1.15858e+06	486846	-0.211438	0.497846	0.469917	0.769143
RP_POS_301_25238a9_685	RP	POS	9.685	301.252					251053	117842	277208	130539	-0.211384	0.587299	0.469982	0.769143
HILIC_NEG_312_83633a5_608	HILIC	NEG	5.608	312.836					374052	49330.7	359710	82639.9	0.211805	0.664113	0.469885	0.769143
HILIC_NEG_441_03427a6_361	HILIC	NEG	6.361	441.034					133984	71527.1	121796	39592.9	0.211885	0.433512	0.469924	0.769143
RP_POS_516_29852a10_928	RP	POS	10.928	516.299					517250	102314	537752	92285.7	-0.211483	0.438786	0.469773	0.769143
RP_POS_555_92285a3_213	RP	POS	3.213	555.923					225693	115703	257363	178469	-0.211633	0.435995	0.470031	0.769143
RP_POS_730_4649a10_84	RP	POS	10.84	730.465					5.10646e+06	1.63628e+06	5.47169e+06	1.82979e+06	-0.211477	0.812092	0.469794	0.769143
RP_POS_521_38116a12_303	RP	POS	12.303	521.381					1.55496e+06	1.75389e+06	2.05306e+06	2.84557e+06	-0.211791	0.43327	0.469829	0.769143
RP_NEG_134_04739a1_608	RP	NEG	1.608	134.047	Adenine				5.49773e+06	4.24194e+06	4.65072e+06	3.79428e+06	0.211528	1.15406	0.469686	0.769143
HILIC_POS_268_10263a7_156	HILIC	POS	7.156	268.103					662055	129405	691286	147994	-0.211334	0.529546	0.470116	0.769143
HILIC_POS_235_18057a0_609	HILIC	POS	0.609	235.181					3.04698e+07	4.66309e+07	2.23236e+07	2.86664e+07	0.211522	0.469483	0.470403	0.769196
RP_NEG_368_67862a15_58	RP	NEG	15.58	368.679					247680	26882.1	242621	20869.4	0.211288	0.462919	0.470373	0.769196
HILIC_NEG_117_91914a5_913	HILIC	NEG	5.913	117.919					2.91132e+06	370032	2.98478e+06	327770	-0.211229	0.807258	0.470327	0.769196
RP_POS_163_97664a1_089	RP	POS	1.089	163.977					5.30003e+06	2.78506e+06	5.93686e+06	3.2556e+06	-0.211268	0.823603	0.470278	0.769196
HILIC_NEG_200_97354a5_778	HILIC	NEG	5.778	200.974					195507	53962.3	207531	60296.3	-0.211204	0.649104	0.470369	0.769196
RP_POS_468_2981a10_412	RP	POS	10.412	468.298					858825	144497	897627	217075	-0.211489	0.787737	0.470271	0.769196
RP_POS_337_23465a13_052	RP	POS	13.052	337.235					4.24943e+06	2.56353e+06	3.72842e+06	2.39339e+06	0.21115	0.8097	0.470456	0.769213
HILIC_NEG_187_96567a5_638	HILIC	NEG	5.638	187.966					573690	243956	648963	442978	-0.211557	0.758713	0.47063	0.76928
HILIC_NEG_199_85123a6_429	HILIC	NEG	6.429	199.851					216365	24731.5	211495	21535.2	0.211087	0.442436	0.470641	0.76928
RP_POS_695_07977a0_975	RP	POS	0.975	695.08					399822	93960.5	378267	110619	0.211088	0.560047	0.470666	0.76928
HILIC_POS_162_11243a8_866	HILIC	POS	8.866	162.112					116441	107374	137014	87459.4	-0.211146	0.445955	0.470598	0.76928
RP_POS_447_18271a8_993	RP	POS	8.993	447.183					4.45792e+06	1.50838e+06	4.20219e+06	823156	0.211523	0.431939	0.470727	0.76931
HILIC_NEG_229_98906a0_746	HILIC	NEG	0.746	229.989					329255	137757	355597	111804	-0.211038	0.805356	0.47083	0.76941
HILIC_POS_159_02795a1_358	HILIC	POS	1.358	159.028					1.05954e+08	2.0867e+07	1.01778e+08	1.88979e+07	0.210851	0.432949	0.471107	0.769793
HILIC_NEG_100_93356a4_846	HILIC	NEG	4.846	100.934					8.089e+07	3.0462e+07	7.50169e+07	2.53232e+07	0.210734	0.731305	0.471441	0.770131
HILIC_NEG_154_97433a7_397	HILIC	NEG	7.397	154.974					139863	167600	113550	55502.8	0.211828	0.433784	0.471374	0.770131
RP_NEG_649_44305a10_931	RP	NEG	10.931	649.443					217311	98851.5	235244	69547.4	-0.210886	0.482011	0.471416	0.770131
HILIC_NEG_272_93634a5_32	HILIC	NEG	5.32	272.936					889769	49607.6	879278	50586.1	0.210475	0.662901	0.47187	0.770466
RP_POS_392_99878a1_301	RP	POS	1.301	392.999					1.88699e+06	449763	1.96762e+06	305847	-0.210709	0.806149	0.471866	0.770466
RP_POS_195_10176a7_765	RP	POS	7.765	195.102					447130	336893	391875	157498	0.21118	0.451836	0.471884	0.770466
RP_NEG_345_2052a10_68	RP	NEG	10.68	345.205					229506	91928.2	247061	74866.8	-0.210476	0.53692	0.472014	0.770466
HILIC_POS_442_35275a0_815	HILIC	POS	0.815	442.353					2.02372e+06	812609	2.20985e+06	958936	-0.210486	0.579861	0.471942	0.770466
RP_POS_445_36679a12_346	RP	POS	12.346	445.367					415647	243181	470462	279164	-0.210447	0.572753	0.471996	0.770466
RP_POS_496_42081a10_888	RP	POS	10.888	496.421					6.45575e+06	582286	6.59579e+06	744344	-0.210628	0.430069	0.471755	0.770466
RP_POS_331_22662a8_326	RP	POS	8.326	331.227	17alpha-Hydroxyprogesterone				3.11624e+06	1.172e+06	3.42596e+06	1.72894e+06	-0.210764	0.522726	0.471759	0.770466
RP_POS_303_2294a10_928	RP	POS	10.928	303.229					1.9531e+07	5.58958e+06	2.05532e+07	4.04546e+06	-0.210568	0.567519	0.472028	0.770466
HILIC_POS_291_12994a7_792	HILIC	POS	7.792	291.13					2.14732e+06	1.95564e+06	2.74969e+06	3.5585e+06	-0.210861	0.431093	0.472103	0.770471
RP_NEG_429_17981a11_21	RP	NEG	11.21	429.18					1.56454e+06	148767	1.50862e+06	345742	0.211176	0.577069	0.472116	0.770471
RP_POS_331_26053a11_337	RP	POS	11.337	331.261					870301	181602	916453	253325	-0.210462	0.545368	0.472273	0.770651
RP_POS_853_67395a15_169	RP	POS	15.169	853.674					1.43834e+06	1.52235e+06	1.17946e+06	855279	0.210733	0.685412	0.472311	0.770651
RP_POS_292_12112a5_186	RP	POS	5.186	292.121					405912	102332	426961	98902.9	-0.210234	0.466949	0.472383	0.770699
RP_POS_285_21536a14_812	RP	POS	14.812	285.215					478763	596954	373039	391885	0.210442	0.633713	0.472516	0.770835
RP_NEG_437_08389a2_104	RP	NEG	2.104	437.084					365883	85210.4	347919	86612.8	0.210152	0.662715	0.472552	0.770835
RP_POS_271_16916a7_969	RP	POS	7.969	271.169					898620	294055	827510	380520	0.210185	0.435549	0.472714	0.771031
HILIC_NEG_165_01947a6_767	HILIC	NEG	6.767	165.019					570986	279025	516125	244838	0.210073	0.501854	0.472781	0.771072
HILIC_POS_118_0654a1_336	HILIC	POS	1.336	118.065					338441	153886	308742	129482	0.209911	0.433409	0.473169	0.771219
RP_POS_330_93094a0_445	RP	POS	0.445	330.931					100385	73979.8	118136	94617	-0.21008	1.15789	0.472916	0.771219
RP_POS_140_01649a2_219	RP	POS	2.219	140.016					205460	251480	155121	229996	0.209962	0.650583	0.472983	0.771219
HILIC_NEG_152_97868a7_397	HILIC	NEG	7.397	152.979					64495	101721	48990	23047	0.211293	0.487119	0.473119	0.771219
RP_POS_733_67767a10_643	RP	POS	10.643	733.678					241465	135151	214419	123624	0.209887	0.563463	0.473142	0.771219
RP_POS_868_34644a6_042	RP	POS	6.042	868.346					542470	495051	649837	532412	-0.209923	0.900747	0.473056	0.771219
RP_POS_1027_09668a7_693	RP	POS	7.693	1027.1					76086.1	54925.2	87629.6	55642.2	-0.209867	0.758195	0.473156	0.771219
RP_POS_388_3551a12_103	RP	POS	12.103	388.355					333140	63294.6	317641	83720.3	0.209913	0.467671	0.47333	0.771334
HILIC_POS_74_06086a5_77	HILIC	POS	5.77	74.0609					7.27344e+06	2.10931e+06	7.75093e+06	2.4528e+06	-0.209806	0.697554	0.473367	0.771334
HILIC_NEG_156_89499a9_138	HILIC	NEG	9.138	156.895					297672	169309	265333	138981	0.209855	0.430489	0.473319	0.771334
RP_NEG_127_87035a0_605	RP	NEG	0.605	127.87					799261	137309	831835	172742	-0.20983	0.671125	0.473419	0.77135
RP_NEG_494_28946a9_229	RP	NEG	9.229	494.289					262616	118060	286799	113727	-0.209699	0.462927	0.473516	0.771439
RP_POS_331_05334a15_632	RP	POS	15.632	331.053					5.24152e+06	1.56557e+06	5.57341e+06	1.61616e+06	-0.209667	0.554967	0.473584	0.77148
HILIC_NEG_221_84239a2_929	HILIC	NEG	2.929	221.842					526023	155604	580269	332058	-0.210265	0.739264	0.473805	0.771701
RP_POS_445_29239a10_398	RP	POS	10.398	445.292					1.21253e+06	171106	1.24258e+06	110179	-0.209855	0.429526	0.473804	0.771701
RP_POS_316_66525a10_559	RP	POS	10.559	316.665					898815	391797	982786	413728	-0.209479	0.708805	0.473989	0.771853
HILIC_NEG_132_86792a9_773	HILIC	NEG	9.773	132.868					9241.36	22667.3	5640.34	8823.94	0.210428	0.608134	0.473948	0.771853
RP_POS_219_07948a2_243	RP	POS	2.243	219.079					1.43749e+06	650620	1.57566e+06	675255	-0.209459	0.533235	0.474026	0.771853
RP_POS_427_90829a0_497	RP	POS	0.497	427.908					265906	52941.9	278135	63903.3	-0.209482	0.520731	0.474099	0.771904
RP_NEG_670_39539a10_56	RP	NEG	10.56	670.395					5.83787e+06	2.51846e+06	6.38387e+06	2.71912e+06	-0.209411	0.76043	0.474144	0.771908
HILIC_POS_258_10989a7_592	HILIC	POS	7.592	258.11					1.22611e+06	500851	1.32922e+06	489063	-0.209379	0.438475	0.474193	0.771918
HILIC_POS_95_06095a5_515	HILIC	POS	5.515	95.061					1.97178e+06	796621	2.17408e+06	1.11819e+06	-0.209454	0.534286	0.474419	0.77194
HILIC_NEG_132_92346a5_581	HILIC	NEG	5.581	132.923					1.68385e+06	200283	1.73169e+06	255701	-0.209387	0.464786	0.474382	0.77194
HILIC_NEG_158_89325a7_911	HILIC	NEG	7.911	158.893					165109	97188	142676	117280	0.209358	0.830974	0.47436	0.77194
RP_POS_386_29007a7_797	RP	POS	7.797	386.29					291599	224130	250874	161742	0.209445	0.428011	0.474412	0.77194
RP_POS_443_97211a15_467	RP	POS	15.467	443.972					1.68279e+06	384970	1.76284e+06	383820	-0.209317	0.880438	0.474322	0.77194
RP_POS_448_37573a11_195	RP	POS	11.195	448.376					1.02557e+06	181999	1.06282e+06	175918	-0.209207	0.627787	0.47456	0.772101
RP_POS_160_00558a15_499	RP	POS	15.499	160.006					2.9494e+06	1.22127e+06	3.18836e+06	1.07134e+06	-0.209091	0.4269	0.474864	0.772526
RP_POS_235_20552a10_335	RP	POS	10.335	235.206					2.64973e+06	904966	2.48753e+06	629096	0.209198	0.622396	0.475015	0.7726
RP_POS_389_21649a10_928	RP	POS	10.928	389.216					506324	140113	531667	100132	-0.209188	0.552665	0.474977	0.7726
HILIC_POS_74_09717a6_179	HILIC	POS	6.179	74.0972					6.01152e+06	2.08477e+06	6.4066e+06	1.69433e+06	-0.209052	0.629784	0.475037	0.7726
RP_NEG_158_84659a15_591	RP	NEG	15.591	158.847					321679	22704.9	325725	15496.3	-0.209183	0.439898	0.47509	0.772617
HILIC_POS_104_10738a8_657	HILIC	POS	8.657	104.107					207932	149691	183076	77727.3	0.209474	0.891133	0.475191	0.772712
RP_POS_192_13837a2_146	RP	POS	2.146	192.138					3.65653e+07	1.81385e+07	4.09097e+07	2.33426e+07	-0.208908	0.561509	0.475413	0.773004
RP_POS_190_01685a2_478	RP	POS	2.478	190.017					310262	100250	289806	96725	0.208739	0.637803	0.475555	0.773023
RP_POS_236_0715a12_846	RP	POS	12.846	236.071					1.63642e+08	7.06575e+07	1.49099e+08	6.94036e+07	0.208731	0.734037	0.47557	0.773023
RP_POS_237_07484a15_166	RP	POS	15.166	237.075					1.84726e+07	1.33897e+07	2.17881e+07	1.81583e+07	-0.208899	0.429312	0.475528	0.773023
RP_NEG_669_46149a11_563	RP	NEG	11.563	669.461					594360	96932.2	578082	53272	0.209209	0.455846	0.475595	0.773023
RP_POS_449_35965a11_834	RP	POS	11.834	449.36					1.0936e+06	499770	1.00043e+06	390716	0.208775	0.428188	0.475685	0.773099
HILIC_NEG_200_99736a6_127	HILIC	NEG	6.127	200.997					3.95763e+06	903266	4.14124e+06	865387	-0.208652	0.950021	0.475742	0.773123
RP_POS_389_13159a0_516	RP	POS	0.516	389.132					423028	191030	457540	136791	-0.208805	0.426704	0.475786	0.773126
RP_POS_156_95284a15_578	RP	POS	15.578	156.953					3.80658e+06	337106	3.74016e+06	302015	0.208612	0.446444	0.475864	0.773183
RP_POS_258_45721a0_531	RP	POS	0.531	258.457					234846	117983	261737	140271	-0.208554	0.584277	0.476051	0.773413
RP_POS_464_33679a8_69	RP	POS	8.69	464.337					334588	283993	285339	178221	0.208807	0.444088	0.476091	0.773413
RP_POS_751_60309a12_291	RP	POS	12.291	751.603					4.51015e+06	5.43959e+06	3.60566e+06	2.87312e+06	0.209004	0.697866	0.476138	0.773421
RP_POS_983_81622a8_328	RP	POS	8.328	983.816					173403	123416	209547	212839	-0.208829	0.687623	0.476253	0.773499
RP_NEG_239_09286a7_765	RP	NEG	7.765	239.093	CMPF				4.79879e+06	6.03912e+06	3.85734e+06	2.08577e+06	0.209457	0.431232	0.476271	0.773499
RP_POS_325_20508a10_775	RP	POS	10.775	325.205					850208	215492	902688	286152	-0.208264	0.451721	0.476838	0.773658
HILIC_POS_120_06579a1_015	HILIC	POS	1.015	120.066					2.7224e+06	1.46457e+06	2.44295e+06	1.22313e+06	0.208191	0.425467	0.476832	0.773658
HILIC_POS_191_06615a7_131	HILIC	POS	7.131	191.066					1.0335e+06	135189	1.00274e+06	160662	0.208226	0.485787	0.476748	0.773658
RP_POS_738_94482a7_684	RP	POS	7.684	738.945					238120	222798	295017	317762	-0.208412	0.472376	0.476666	0.773658
RP_NEG_1045_74646a0_476	RP	NEG	0.476	1045.75					373914	108352	397922	122987	-0.20822	0.452348	0.476713	0.773658
RP_POS_1199_35425a8_135	RP	POS	8.135	1199.35					244213	211887	289223	222608	-0.208197	0.675873	0.476712	0.773658
RP_NEG_500_27914a10_281	RP	NEG	10.281	500.279					2.17301e+07	4.35764e+06	2.06907e+07	5.59663e+06	0.208308	0.544232	0.476685	0.773658
HILIC_NEG_227_07733a4_286	HILIC	NEG	4.286	227.077	[M+FA-H]- adduct of Mannitol isomer				3.81311e+06	1.34467e+06	3.52119e+06	1.4706e+06	0.208253	0.523948	0.476614	0.773658
RP_POS_305_24744a10_889	RP	POS	10.889	305.247	Arachidonic Acid				2.4113e+07	1.36553e+07	2.16397e+07	9.92077e+06	0.208311	0.469949	0.476806	0.773658
RP_POS_562_32666a11_017	RP	POS	11.017	562.327	LysoPC(0:0/18:0)				2.74127e+06	630685	2.61991e+06	537198	0.208256	0.736511	0.47667	0.773658
RP_POS_991_0603a6_816	RP	POS	6.816	991.06					704118	622048	836798	658951	-0.208142	0.783858	0.476832	0.773658
HILIC_NEG_271_00449a5_297	HILIC	NEG	5.297	271.004					447116	182095	411029	166205	0.208082	0.424907	0.476979	0.773679
HILIC_POS_332_2066a1_06	HILIC	POS	1.06	332.207					1.8267e+06	708139	1.66181e+06	875594	0.208158	0.443915	0.476945	0.773679
RP_POS_413_04016a1_907	RP	POS	1.907	413.04					1.06543e+06	704757	937127	520059	0.208236	0.543471	0.476935	0.773679
HILIC_POS_164_08194a0_642	HILIC	POS	0.642	164.082					490179	137474	464083	113495	0.208097	0.447701	0.477045	0.773718
RP_POS_309_07819a7_545	RP	POS	7.545	309.078					3.60609e+06	166802	3.57479e+06	133974	0.207982	0.426923	0.47733	0.773972
RP_POS_663_46484a10_608	RP	POS	10.608	663.465					1.44879e+07	883251	1.46996e+07	1.1458e+06	-0.208052	0.776571	0.477247	0.773972
RP_POS_899_67737a7_68	RP	POS	7.68	899.677					186341	141816	232595	281656	-0.208507	0.603491	0.477326	0.773972
RP_POS_1031_68787a7_385	RP	POS	7.385	1031.69					326428	167278	363055	186480	-0.207848	0.474553	0.477489	0.774161
HILIC_NEG_85_004a3_38	HILIC	NEG	3.38	85.004					5.20067e+06	2.9354e+06	4.661e+06	2.23609e+06	0.207904	0.87583	0.477581	0.774242
RP_POS_277_14093a8_162	RP	POS	8.162	277.141					1.08326e+06	174885	1.04714e+06	174677	0.207735	0.906016	0.477688	0.774276
RP_POS_359_16647a10_89	RP	POS	10.89	359.166					6.05493e+06	2.22889e+06	5.60362e+06	2.13764e+06	0.207745	0.451688	0.477672	0.774276
RP_POS_861_53595a11_552	RP	POS	11.552	861.536					356857	220599	418787	361074	-0.208068	0.478998	0.477731	0.774277
HILIC_POS_179_12856a6_744	HILIC	POS	6.744	179.129					7.98283e+06	2.40932e+06	7.51658e+06	2.09246e+06	0.20771	0.539986	0.477811	0.774315
HILIC_NEG_178_97798a9_213	HILIC	NEG	9.213	178.978					464914	569253	352952	513129	0.207682	0.518399	0.477839	0.774315
RP_POS_574_12915a2_377	RP	POS	2.377	574.129					497184	620791	399689	237069	0.208564	0.436636	0.47793	0.774393
HILIC_POS_229_15459a4_671	HILIC	POS	4.671	229.155					4.28436e+06	2.47981e+06	3.8187e+06	2.00366e+06	0.207642	0.514902	0.478045	0.774448
RP_POS_416_14102a15_293	RP	POS	15.293	416.141					724006	312994	788079	307651	-0.207546	0.493369	0.478092	0.774448
RP_POS_675_26074a10_517	RP	POS	10.517	675.261					844001	103783	824536	83612.5	0.207629	0.659259	0.478077	0.774448
RP_POS_376_22208a13_461	RP	POS	13.461	376.222					2.11728e+06	4.2416e+06	1.40867e+06	2.33807e+06	0.207988	0.459247	0.478177	0.774516
HILIC_POS_70_06596a4_828	HILIC	POS	4.828	70.066					2.52731e+07	9.2411e+06	2.34563e+07	8.33874e+06	0.2075	0.443585	0.478226	0.774527
RP_NEG_187_85071a15_629	RP	NEG	15.629	187.851					586086	29400.9	578932	39198	0.207558	0.564736	0.478348	0.774655
RP_NEG_346_80261a15_599	RP	NEG	15.599	346.803					344579	72157.4	329496	74046	0.207395	0.424371	0.478416	0.774696
RP_POS_284_09894a1_72	RP	POS	1.72	284.099					2.82947e+07	1.86026e+07	2.44816e+07	1.83804e+07	0.207285	0.915132	0.478648	0.774933
RP_NEG_1188_1615a0_484	RP	NEG	0.484	1188.16					95401.5	48621.8	85998.1	42348	0.207328	0.530563	0.478624	0.774933
RP_NEG_283_22821a9_813	RP	NEG	9.813	283.228					353597	39392.5	345335	40771.8	0.207186	0.647993	0.478862	0.775142
RP_POS_454_293a10_475	RP	POS	10.475	454.293					2.02927e+07	3.5656e+06	1.95377e+07	3.75735e+06	0.207192	0.425921	0.478855	0.775142
RP_POS_351_70004a3_704	RP	POS	3.704	351.7					1.39485e+06	506392	1.50178e+06	531457	-0.207088	0.488593	0.479077	0.775225
RP_POS_438_28708a10_872	RP	POS	10.872	438.287					736718	252335	686406	235847	0.207088	0.51073	0.479084	0.775225
RP_POS_449_15369a5_363	RP	POS	5.363	449.154					3.21426e+06	622917	3.1041e+06	427292	0.207309	0.424453	0.479062	0.775225
RP_POS_590_4809a12_379	RP	POS	12.379	590.481					1.16759e+07	1.92605e+06	1.2043e+07	1.6243e+06	-0.207166	0.777946	0.479003	0.775225
RP_POS_237_2211a11_116	RP	POS	11.116	237.221					8.92698e+06	3.79149e+06	8.23737e+06	2.83102e+06	0.20719	0.445396	0.47914	0.775246
RP_POS_644_5946a12_424	RP	POS	12.424	644.595					642889	1.14985e+06	891378	1.26055e+06	-0.207048	0.852325	0.479183	0.775247
HILIC_POS_158_11761a0_74	HILIC	POS	0.74	158.118					1.99164e+06	1.14577e+06	1.76926e+06	1.01045e+06	0.206948	0.424744	0.479423	0.77529
HILIC_NEG_190_92863a9_208	HILIC	NEG	9.208	190.929					132536	98814.8	114111	79004.7	0.207045	0.688331	0.479335	0.77529
RP_POS_307_18781a9_164	RP	POS	9.164	307.188					1.12329e+06	203691	1.08389e+06	178209	0.206953	0.498897	0.479419	0.77529
RP_POS_313_0231a0_857	RP	POS	0.857	313.023					7.602e+06	2.6799e+06	8.17649e+06	2.89737e+06	-0.20694	0.541201	0.479405	0.77529
RP_NEG_608_35846a10_5	RP	NEG	10.5	608.358					2.8868e+06	1.25644e+06	3.15686e+06	1.36451e+06	-0.206993	0.806081	0.479295	0.77529
RP_NEG_230_7666a15_513	RP	NEG	15.513	230.767					1.01427e+06	34858.1	1.00805e+06	24586.1	0.207069	0.47958	0.479512	0.775365
HILIC_POS_168_06543a7_814	HILIC	POS	7.814	168.065					304440	76367.7	322629	98911.7	-0.206931	0.490581	0.479633	0.775376
RP_NEG_275_05444a0_541	RP	NEG	0.541	275.054					873624	262295	825259	203943	0.206946	0.464744	0.479588	0.775376
HILIC_POS_515_2135a6_237	HILIC	POS	6.237	515.213					1.60976e+08	4.53845e+07	1.69799e+08	4.02193e+07	-0.206841	0.424825	0.479647	0.775376
RP_NEG_413_20145a7_961	RP	NEG	7.961	413.201					198482	181210	273273	478660	-0.207738	0.704976	0.479699	0.775391
RP_NEG_138_90689a15_548	RP	NEG	15.548	138.907					518548	81122.7	500791	91400.1	0.206569	0.784802	0.480227	0.775683
HILIC_NEG_180_99228a6_127	HILIC	NEG	6.127	180.992					234826	58123.7	246345	53927.9	-0.206548	1.00077	0.480243	0.775683
RP_NEG_188_85664a0_641	RP	NEG	0.641	188.857					550833	109049	528041	112799	0.20653	0.639662	0.480264	0.775683
RP_POS_267_23169a10_845	RP	POS	10.845	267.232					1.32972e+06	447293	1.25004e+06	316163	0.206828	0.516028	0.480022	0.775683
HILIC_NEG_289_10211a0_796	HILIC	NEG	0.796	289.102					73635.6	79632	58902	62663.5	0.206714	0.875033	0.480065	0.775683
HILIC_POS_293_14539a6_128	HILIC	POS	6.128	293.145					340503	55931.1	351599	52009.5	-0.206557	0.66974	0.48022	0.775683
HILIC_POS_376_23291a6_764	HILIC	POS	6.764	376.233					598070	243343	646702	229576	-0.206664	0.433296	0.479986	0.775683
RP_POS_476_27472a10_475	RP	POS	10.475	476.275					3.48304e+06	631683	3.35298e+06	634101	0.206587	0.426956	0.480139	0.775683
RP_NEG_592_26642a10_267	RP	NEG	10.267	592.266					872556	205332	838089	117887	0.206954	0.435209	0.480264	0.775683
HILIC_POS_273_12119a3_55	HILIC	POS	3.55	273.121					949910	697542	1.10081e+06	770233	-0.20645	0.666811	0.480466	0.775737
RP_POS_302_24533a10_508	RP	POS	10.508	302.245					2.10001e+06	187393	2.0651e+06	150392	0.206532	0.543109	0.480423	0.775737
RP_POS_358_03015a15_403	RP	POS	15.403	358.03					4.21865e+06	1.30443e+06	4.54797e+06	1.85481e+06	-0.206475	0.592708	0.480787	0.775737
RP_POS_249_12677a2_094	RP	POS	2.094	249.127					415934	247611	367485	224011	0.20629	1.13905	0.48081	0.775737
HILIC_POS_274_1647a0_99	HILIC	POS	0.99	274.165					1.30372e+06	416767	1.38672e+06	391604	-0.206341	0.421564	0.480677	0.775737
RP_POS_433_24307a8_992	RP	POS	8.992	433.243					335536	130192	313066	83202.2	0.20675	0.422143	0.480421	0.775737
RP_NEG_539_13885a0_576	RP	NEG	0.576	539.139					1.33208e+06	824911	1.19308e+06	483224	0.206701	0.422374	0.480751	0.775737
RP_NEG_942_21912a0_485	RP	NEG	0.485	942.219					147536	41480.2	138690	44639.9	0.20637	0.485041	0.480622	0.775737
RP_POS_957_72125a7_666	RP	POS	7.666	957.721					74519.9	68022.8	62166.2	51052.1	0.206506	0.478082	0.480591	0.775737
RP_POS_423_90048a0_497	RP	POS	0.497	423.9					297879	48346.8	307888	49160.1	-0.206375	0.439967	0.480592	0.775737
RP_POS_572_24933a10_891	RP	POS	10.891	572.249					259707	98913.2	239362	99302.7	0.206375	0.42147	0.480591	0.775737
RP_NEG_824_80945a0_474	RP	NEG	0.474	824.809					2.84548e+06	485445	2.9577e+06	601535	-0.206403	0.44566	0.480691	0.775737
HILIC_POS_252_04489a2_881	HILIC	POS	2.881	252.045					813822	344125	885444	354155	-0.206204	0.427015	0.48096	0.775842
RP_POS_845_04395a7_698	RP	POS	7.698	845.044					121450	127588	147130	122740	-0.20622	0.764786	0.480928	0.775842
RP_POS_943_65582a8_696	RP	POS	8.696	943.656					261475	221216	297993	119089	-0.206647	1.22971	0.481093	0.775987
RP_POS_378_09677a6_532	RP	POS	6.532	378.097					94520.5	84814.2	78992.2	65360.3	0.206179	0.752503	0.481242	0.776103
HILIC_NEG_152_00244a6_99	HILIC	NEG	6.99	152.002					61897.8	114979	149575	589689	-0.207467	0.499295	0.481338	0.776103
RP_POS_423_84763a15_625	RP	POS	15.625	423.848					908399	66735.7	921186	57707.2	-0.206056	0.441888	0.481349	0.776103
RP_POS_1082_97717a5_738	RP	POS	5.738	1082.98					512295	380892	579211	260252	-0.20623	1.04175	0.481373	0.776103
RP_POS_1118_86719a8_132	RP	POS	8.132	1118.87					132626	99465.7	156368	130089	-0.206122	0.974166	0.481378	0.776103
RP_POS_227_23689a11_208	RP	POS	11.208	227.237					4.05284e+06	1.85093e+06	3.71961e+06	1.36283e+06	0.206118	0.50858	0.481456	0.776158
RP_POS_195_09924a5_498	RP	POS	5.498	195.099					987538	79004.1	1.0013e+06	52701.9	-0.206026	0.71782	0.481865	0.776404
HILIC_POS_207_14923a0_673	HILIC	POS	0.673	207.149					4.28301e+06	5.81679e+06	3.21501e+06	4.53284e+06	0.205905	0.587696	0.48181	0.776404
HILIC_NEG_121_02966a6_936	HILIC	NEG	6.936	121.03					235728	103048	265883	180529	-0.206241	0.734628	0.481801	0.776404
HILIC_POS_650_43909a0_755	HILIC	POS	0.755	650.439					676203	344817	759222	457857	-0.205926	0.552661	0.481824	0.776404
RP_NEG_749_58295a13_283	RP	NEG	13.283	749.583					518490	657881	681555	913138	-0.205995	0.544727	0.481762	0.776404
RP_NEG_1086_67786a0_485	RP	NEG	0.485	1086.68					140443	52827.4	129808	51045	0.20582	0.459496	0.481783	0.776404
RP_POS_227_23689a10_907	RP	POS	10.907	227.237					1.05412e+08	4.21235e+06	1.04553e+08	4.18421e+06	0.205697	0.629168	0.482043	0.776622
RP_POS_335_25549a10_467	RP	POS	10.467	335.255					5.19035e+06	1.02377e+06	5.38831e+06	907692	-0.205699	0.545107	0.482089	0.776628
HILIC_NEG_174_95628a7_225	HILIC	NEG	7.225	174.956					18788.9	6343.78	20184.9	7275.21	-0.205621	0.43118	0.48227	0.776794
RP_POS_684_42041a10_866	RP	POS	10.866	684.42					1.23292e+06	583815	1.35e+06	561058	-0.20559	0.627143	0.482278	0.776794
RP_POS_145_06487a6_076	RP	POS	6.076	145.065					407715	80848.2	424186	80285.6	-0.205541	0.547519	0.482376	0.776841
RP_POS_270_99271a0_716	RP	POS	0.716	270.993					761384	437622	687095	267738	0.205878	0.433103	0.482392	0.776841
HILIC_NEG_135_02995a5_64	HILIC	NEG	5.64	135.03					615807	200725	668780	306420	-0.205603	0.729222	0.48281	0.776996
RP_POS_341_20868a9_859	RP	POS	9.859	341.209					1.1146e+06	1.22778e+06	932971	225875	0.206843	0.469824	0.48271	0.776996
RP_POS_346_9054a15_567	RP	POS	15.567	346.905					860730	66663.3	873289	55784.4	-0.205419	0.681116	0.482748	0.776996
RP_POS_157_97791a15_663	RP	POS	15.663	157.978					1.89927e+06	615440	2.10052e+06	1.2452e+06	-0.205996	0.420631	0.482715	0.776996
RP_POS_223_20554a10_459	RP	POS	10.459	223.206					8.22273e+06	2.73757e+06	8.72425e+06	2.13373e+06	-0.205438	0.419543	0.482809	0.776996
RP_NEG_344_81537a15_46	RP	NEG	15.46	344.815					7.17993e+06	2.12368e+06	7.59961e+06	1.98352e+06	-0.205337	0.454516	0.482831	0.776996
RP_POS_363_05798a6_536	RP	POS	6.536	363.058					114265	83115.9	98111.8	74726	0.205476	0.634329	0.482555	0.776996
HILIC_POS_386_32645a0_67	HILIC	POS	0.67	386.326					1.15801e+06	375408	1.23166e+06	344736	-0.205458	0.421582	0.482579	0.776996
RP_POS_856_56854a11_223	RP	POS	11.223	856.569					2.13334e+06	683759	2.28436e+06	791284	-0.205321	0.419294	0.482923	0.777075
RP_NEG_182_02843a3_452	RP	NEG	3.452	182.028					233083	221983	197269	109040	0.205879	0.4888	0.482982	0.777102
HILIC_NEG_206_97281a6_837	HILIC	NEG	6.837	206.973					57168.8	177358	31100.6	25914.1	0.206764	0.423635	0.483036	0.777119
HILIC_POS_402_2485a1_264	HILIC	POS	1.264	402.248					1.13816e+06	541640	1.022e+06	595583	0.205152	0.447078	0.483242	0.777382
HILIC_NEG_178_97801a7_999	HILIC	NEG	7.999	178.978					37689.5	30799.4	46698.2	54171.6	-0.205543	0.672484	0.483303	0.77741
HILIC_NEG_136_89177a4_94	HILIC	NEG	4.94	136.892					5.96592e+06	3.82995e+06	5.2742e+06	2.88422e+06	0.205129	0.588784	0.483531	0.777652
HILIC_NEG_176_83679a3_094	HILIC	NEG	3.094	176.837					1.27629e+07	8.85158e+06	1.10283e+07	8.1513e+06	0.20496	0.837196	0.483646	0.777652
RP_NEG_293_17633a8_266	RP	NEG	8.266	293.176					1.2562e+07	1.8429e+06	1.2901e+07	1.45952e+06	-0.205026	0.548604	0.483667	0.777652
HILIC_POS_360_23782a6_312	HILIC	POS	6.312	360.238					913156	305867	970244	251372	-0.205017	0.459402	0.483632	0.777652
HILIC_NEG_181_07178a4_218	HILIC	NEG	4.218	181.072	Mannitol		2		3.87285e+07	1.28828e+07	3.57022e+07	1.65595e+07	0.205086	0.478541	0.483567	0.777652
HILIC_POS_227_00975a7_037	HILIC	POS	7.037	227.01					751283	232139	793008	172746	-0.205023	0.440662	0.483778	0.777735
RP_POS_393_15097a4_663	RP	POS	4.663	393.151					420772	196189	456101	146787	-0.205007	0.418565	0.483804	0.777735
RP_POS_492_81702a11_224	RP	POS	11.224	492.817					52983.6	22817	49299.6	11386.4	0.205404	0.488664	0.483954	0.777907
RP_POS_246_11572a7_189	RP	POS	7.189	246.116					7.36652e+06	2.46393e+06	7.84082e+06	2.18475e+06	-0.20479	0.460739	0.484037	0.777957
RP_NEG_145_08725a5_989	RP	NEG	5.989	145.087					860863	291604	919431	283506	-0.204752	0.755828	0.484071	0.777957
HILIC_NEG_274_97406a5_64	HILIC	NEG	5.64	274.974					63461.1	26069.2	71815.2	51652.3	-0.205291	0.703381	0.484163	0.777968
RP_POS_350_17499a10_057	RP	POS	10.057	350.175					233537	47743.4	243026	45429.5	-0.204716	0.452794	0.484155	0.777968
RP_POS_927_98199a7_681	RP	POS	7.681	927.982					145566	149934	175322	142308	-0.204671	0.81353	0.484251	0.77804
RP_POS_574_4859a14_103	RP	POS	14.103	574.486					2.26417e+07	6.02389e+07	1.27884e+07	3.2178e+07	0.205133	0.445494	0.484347	0.778125
HILIC_NEG_134_89476a0_625	HILIC	NEG	0.625	134.895					2.73797e+07	3.01615e+06	2.79554e+07	2.63222e+06	-0.204501	0.630334	0.484672	0.77823
RP_POS_174_14888a1_778	RP	POS	1.778	174.149					1.02085e+06	1.24975e+06	781201	1.10256e+06	0.204458	0.59923	0.484755	0.77823
RP_POS_269_28369a12_886	RP	POS	12.886	269.284					4.72815e+06	3.07817e+06	5.33254e+06	2.85958e+06	-0.204537	0.653503	0.484548	0.77823
RP_NEG_461_97693a1_858	RP	NEG	1.858	461.977					271887	221011	228902	201249	0.204475	0.637241	0.484694	0.77823
RP_POS_669_54254a12_248	RP	POS	12.248	669.543					456119	1.07079e+06	294181	328141	0.205581	0.503272	0.484725	0.77823
RP_POS_560_86823a0_464	RP	POS	0.464	560.868					709236	125604	732972	106994	-0.204548	0.47063	0.484596	0.77823
RP_NEG_701_19147a0_58	RP	NEG	0.58	701.191					557051	320207	501189	219127	0.204705	0.44949	0.484632	0.77823
RP_POS_788_54272a11_208	RP	POS	11.208	788.543					1.38674e+06	1.15673e+06	1.58407e+06	733554	-0.204842	0.481681	0.484519	0.77823
HILIC_NEG_173_92613a10_394	HILIC	NEG	10.394	173.926					1.53988e+06	654906	1.39705e+06	747247	0.204383	0.43087	0.484922	0.778234
HILIC_NEG_188_94971a1_286	HILIC	NEG	1.286	188.95					2.86306e+07	7.40938e+06	2.67318e+07	1.09206e+07	0.204576	0.446959	0.484929	0.778234
HILIC_NEG_343_91333a5_266	HILIC	NEG	5.266	343.913					217470	68993.8	233429	86945.2	-0.204444	0.455576	0.484912	0.778234
RP_POS_591_38654a10_821	RP	POS	10.821	591.387					954606	291200	1.01941e+06	343958	-0.204451	0.768514	0.48481	0.778234
RP_NEG_496_80347a15_365	RP	NEG	15.365	496.803					518417	238995	560715	171586	-0.204416	0.5027	0.485151	0.778522
HILIC_NEG_100_93359a3_616	HILIC	NEG	3.616	100.934					3.10295e+07	1.11135e+07	3.34187e+07	1.23754e+07	-0.204236	0.427037	0.485217	0.778559
HILIC_POS_246_12357a0_632	HILIC	POS	0.632	246.124					2.59523e+06	4.48947e+06	1.94137e+06	523385	0.205679	0.77711	0.485439	0.778595
RP_POS_421_79422a10_409	RP	POS	10.409	421.794					880494	164716	911759	142444	-0.204141	0.683894	0.485454	0.778595
RP_NEG_704_97186a0_466	RP	NEG	0.466	704.972					159727	32025.7	168451	51524.9	-0.204485	0.509503	0.485334	0.778595
HILIC_POS_162_11246a6_18	HILIC	POS	6.18	162.112					702838	235792	749896	227664	-0.204146	0.806628	0.485374	0.778595
RP_POS_989_81812a8_138	RP	POS	8.138	989.818					265339	178206	299143	153788	-0.204198	0.746404	0.485334	0.778595
HILIC_POS_476_37375a0_647	HILIC	POS	0.647	476.374					897588	449159	815592	352915	0.204104	0.699489	0.485657	0.778853
HILIC_NEG_136_89165a6_141	HILIC	NEG	6.141	136.892					7.01382e+06	674672	7.18039e+06	944034	-0.204119	0.648813	0.485797	0.779008
RP_POS_321_23984a9_993	RP	POS	9.993	321.24					4.93027e+06	1.58573e+06	4.62373e+06	1.43398e+06	0.203873	0.583028	0.485991	0.779113
RP_POS_163_97665a5_301	RP	POS	5.301	163.977					9.99866e+06	3.92976e+06	1.09182e+07	5.06387e+06	-0.203976	0.416525	0.485952	0.779113
RP_POS_323_19797a11_272	RP	POS	11.272	323.198					786775	192964	742923	237111	0.203963	0.870254	0.485909	0.779113
HILIC_POS_302_23273a0_79	HILIC	POS	0.79	302.233					561207	236023	511163	257349	0.203779	0.66885	0.486185	0.779149
RP_NEG_336_85895a4_815	RP	NEG	4.815	336.859					27193	51366.6	18302.3	34659.9	0.204007	0.417305	0.486163	0.779149
RP_POS_202_08968a4_829	RP	POS	4.829	202.09					467463	266955	420375	191003	0.203972	0.576577	0.486111	0.779149
RP_POS_275_03879a6_907	RP	POS	6.907	275.039					1.35643e+06	661769	1.25036e+06	326642	0.204378	0.417389	0.486176	0.779149
RP_NEG_171_06654a5_192	RP	NEG	5.192	171.067					2.43319e+06	137737	2.46231e+06	149383	-0.203745	0.462656	0.486255	0.779191
RP_POS_285_1825a9_785	RP	POS	9.785	285.183					622539	33271.9	614199	47702.2	0.2039	0.818067	0.48632	0.779227
RP_POS_183_17448a9_827	RP	POS	9.827	183.174					2.39082e+06	212800	2.35294e+06	156614	0.203826	0.424804	0.486369	0.779237
RP_POS_154_0587a0_557	RP	POS	0.557	154.059					405856	77072.7	423534	96417.8	-0.203649	0.421907	0.48661	0.779318
RP_POS_159_96918a15_644	RP	POS	15.644	159.969					8.83245e+06	3.56326e+06	9.48885e+06	2.88254e+06	-0.203646	0.443787	0.486599	0.779318
RP_POS_263_0889a7_761	RP	POS	7.761	263.089					3.12531e+06	5.05085e+06	2.35221e+06	1.83721e+06	0.204522	0.427648	0.486634	0.779318
HILIC_NEG_87_00838a1_304	HILIC	NEG	1.304	87.0084					646421	193299	695646	283797	-0.20384	0.806295	0.4865	0.779318
HILIC_NEG_294_8259a6_816	HILIC	NEG	6.816	294.826					771911	107622	752697	80003.5	0.203733	0.519295	0.486549	0.779318
HILIC_NEG_85_00391a4_835	HILIC	NEG	4.835	85.0039					3.91319e+06	2.17592e+06	3.50744e+06	1.81574e+06	0.203581	0.43634	0.486697	0.779347
HILIC_POS_258_63394a6_241	HILIC	POS	6.241	258.634					159644	123349	190132	173464	-0.203671	0.425876	0.48677	0.779347
RP_NEG_429_19553a9_57	RP	NEG	9.57	429.196					3.58475e+07	2.24267e+07	4.02751e+07	2.13116e+07	-0.203494	0.417503	0.486781	0.779347
RP_POS_203_22313a0_453	RP	POS	0.453	203.223					1.43084e+07	3.6968e+06	1.50818e+07	3.94284e+06	-0.203472	1.5515	0.486834	0.779364
HILIC_NEG_115_92072a5_442	HILIC	NEG	5.442	115.921					7.9395e+07	1.92931e+07	8.3798e+07	2.3961e+07	-0.203519	0.416868	0.486878	0.779365
HILIC_NEG_113_92642a2_872	HILIC	NEG	2.872	113.926					3.28127e+06	399740	3.18711e+06	522825	0.203432	0.41783	0.487146	0.779702
RP_POS_380_00879a1_298	RP	POS	1.298	380.009					2.93036e+06	523327	3.02247e+06	374782	-0.203476	0.543191	0.487174	0.779702
RP_POS_251_99538a2_523	RP	POS	2.523	251.995					389085	331860	455457	325105	-0.203153	0.812549	0.487509	0.779919
RP_NEG_295_00104a0_509	RP	NEG	0.509	295.001					139758	34932.8	132629	35631.4	0.203162	0.444983	0.487487	0.779919
RP_POS_309_20346a10_622	RP	POS	10.622	309.203					4.19317e+06	1.36444e+06	3.91819e+06	1.35759e+06	0.203145	0.575905	0.487524	0.779919
HILIC_NEG_332_82693a5_204	HILIC	NEG	5.204	332.827					220967	57188.6	209515	56143.6	0.203191	0.44354	0.487426	0.779919
HILIC_POS_365_10538a5_772	HILIC	POS	5.772	365.105	Sucrose				1.23278e+06	231342	1.2835e+06	269078	-0.203255	0.577478	0.487365	0.779919
RP_POS_231_17207a9_822	RP	POS	9.822	231.172					5.77856e+07	2.11552e+06	5.73298e+07	2.38919e+06	0.203089	0.466029	0.487697	0.779997
RP_POS_263_08734a0_578	RP	POS	0.578	263.087					1.23323e+06	112922	1.25956e+06	145670	-0.203153	0.415756	0.487725	0.779997
RP_NEG_294_87823a15_4	RP	NEG	15.4	294.878					5.22098e+06	1.4296e+06	4.91198e+06	1.62362e+06	0.203108	0.49729	0.487659	0.779997
RP_NEG_311_16937a9_8	RP	NEG	9.8	311.169					2.31859e+06	1.42112e+06	2.03821e+06	1.35549e+06	0.203006	0.416807	0.48783	0.779997
RP_NEG_464_97427a1_859	RP	NEG	1.859	464.974					396057	322804	333422	297097	0.203013	0.657772	0.487831	0.779997
RP_POS_709_44891a10_411	RP	POS	10.411	709.449					1.20366e+06	211386	1.23958e+06	135761	-0.203289	0.544306	0.48782	0.779997
HILIC_NEG_235_92639a8_99	HILIC	NEG	8.99	235.926					162813	127828	136486	133040	0.202906	0.416659	0.488043	0.780223
HILIC_POS_153_0659a0_736	HILIC	POS	0.736	153.066					2.45344e+06	1.06899e+06	2.70912e+06	1.43748e+06	-0.202953	0.424356	0.488228	0.780223
HILIC_NEG_234_81989a6_44	HILIC	NEG	6.44	234.82					244196	36790.2	236053	43616.8	0.202935	0.443798	0.488075	0.780223
RP_POS_378_08075a2_252	RP	POS	2.252	378.081					1.31155e+06	818774	1.11448e+06	1.11164e+06	0.202962	0.627873	0.488227	0.780223
RP_POS_739_63586a6_472	RP	POS	6.472	739.636					193790	125469	171840	88874.3	0.202996	0.783683	0.48823	0.780223
RP_POS_462_30612a9_887	RP	POS	9.887	462.306					1.94893e+06	261419	1.90658e+06	138935	0.203377	0.577227	0.488122	0.780223
RP_NEG_212_78592a15_549	RP	NEG	15.549	212.786					1.12425e+06	41242.7	1.13264e+06	41938.3	-0.202792	0.497251	0.488285	0.780242
HILIC_NEG_115_92087a3_829	HILIC	NEG	3.829	115.921					6.40435e+07	3.91363e+07	7.05091e+07	2.27323e+07	-0.203135	0.735847	0.488405	0.780366
HILIC_NEG_158_93907a6_376	HILIC	NEG	6.376	158.939					758011	74324.7	773976	83819.1	-0.202654	0.578169	0.488632	0.780585
RP_NEG_408_60239a15_598	RP	NEG	15.598	408.602					571164	34968.9	563023	45133.7	0.202753	0.812205	0.488587	0.780585
RP_POS_608_39209a10_963	RP	POS	10.963	608.392					2.80739e+06	1.22795e+06	3.06703e+06	1.34618e+06	-0.202626	1.09751	0.488671	0.780585
RP_NEG_473_28299a11_117	RP	NEG	11.117	473.283					265767	75587.3	282331	88312.8	-0.202617	0.473037	0.488745	0.780633
HILIC_NEG_231_93166a6_376	HILIC	NEG	6.376	231.932					9.77795e+06	1.19464e+06	9.5495e+06	1.07032e+06	0.202539	0.503623	0.488873	0.780654
HILIC_NEG_162_89374a7_896	HILIC	NEG	7.896	162.894					375223	156243	429287	344710	-0.203126	0.868876	0.489086	0.780654
HILIC_POS_284_16058a5_772	HILIC	POS	5.772	284.161					329015	150735	298066	156620	0.202461	0.424348	0.489003	0.780654
RP_POS_413_79648a10_859	RP	POS	10.859	413.796					285917	108370	264719	102131	0.202424	0.413289	0.48909	0.780654
RP_NEG_594_39014a15_583	RP	NEG	15.583	594.39					380458	39242.4	372461	40209.4	0.202414	0.637948	0.489102	0.780654
RP_POS_808_83252a5_05	RP	POS	5.05	808.833					531154	460387	615818	376217	-0.202491	0.714415	0.489072	0.780654
RP_NEG_427_58557a15_605	RP	NEG	15.605	427.586					758609	52588.4	747693	55746.6	0.202555	0.701495	0.488807	0.780654
RP_NEG_1186_66418a0_485	RP	NEG	0.485	1186.66					327889	84998.1	312811	63026	0.202629	0.42654	0.488931	0.780654
HILIC_POS_64_01674a0_791	HILIC	POS	0.791	64.0167					1.14712e+06	354836	1.08288e+06	278568	0.202477	0.643316	0.489161	0.78068
HILIC_POS_235_18063a0_459	HILIC	POS	0.459	235.181					3.2009e+07	5.83294e+07	2.24548e+07	3.30009e+07	0.202722	0.486557	0.489364	0.780795
RP_POS_132_95836a10_607	RP	POS	10.607	132.958					2.8342e+06	1.05645e+06	3.066e+06	1.24217e+06	-0.202143	0.424577	0.489775	0.780795
HILIC_POS_184_09465a4_218	HILIC	POS	4.218	184.095					1.44342e+08	8.65093e+07	1.62476e+08	9.36427e+07	-0.202268	0.528801	0.489437	0.780795
HILIC_NEG_190_9285a9_072	HILIC	NEG	9.072	190.929					112359	110860	140589	164527	-0.202349	0.521432	0.489732	0.780795
RP_POS_221_09177a2_189	RP	POS	2.189	221.092					1.23405e+06	488512	1.32017e+06	357309	-0.202351	0.416372	0.489556	0.780795
HILIC_NEG_254_98193a0_675	HILIC	NEG	0.675	254.982					91621.9	106698	75593.7	34598.7	0.203189	0.562965	0.489723	0.780795
HILIC_NEG_343_99487a8_505	HILIC	NEG	8.505	343.995					2.19682e+06	232161	2.25311e+06	320077	-0.202414	0.515398	0.489437	0.780795
HILIC_POS_369_24951a6_755	HILIC	POS	6.755	369.25					4.45492e+06	1.58003e+06	4.1663e+06	1.27253e+06	0.202299	0.435565	0.489506	0.780795
RP_POS_499_21378a0_573	RP	POS	0.573	499.214					153446	83773.4	138479	63661.7	0.202287	0.427885	0.489625	0.780795
RP_POS_510_21246a10_477	RP	POS	10.477	510.212					284297	51919.1	274013	50402.8	0.202095	0.442273	0.489792	0.780795
RP_POS_796_54803a11_894	RP	POS	11.894	796.548					2.77686e+06	1.34001e+06	3.05549e+06	1.43092e+06	-0.202116	0.506066	0.489757	0.780795
RP_POS_1199_84204a14_107	RP	POS	14.107	1199.84					498688	314725	576981	451135	-0.202399	1.06377	0.489547	0.780795
RP_POS_854_67603a14_664	RP	POS	14.664	854.676					934983	954288	779744	525341	0.202646	0.427738	0.4896	0.780795
HILIC_POS_175_00174a1_359	HILIC	POS	1.359	175.002					3.55639e+07	7.58179e+06	3.40929e+07	7.0524e+06	0.202007	0.415586	0.489997	0.780827
RP_POS_132_0769a0_617	RP	POS	0.617	132.077					3.6856e+06	717376	3.84072e+06	823155	-0.202024	0.429743	0.490006	0.780827
RP_POS_301_25247a8_958	RP	POS	8.958	301.252					525313	258934	466185	325601	0.202118	0.425534	0.489915	0.780827
RP_POS_364_90402a0_504	RP	POS	0.504	364.904					386613	79959.4	367875	104838	0.202098	0.52919	0.490027	0.780827
RP_POS_542_36566a15_265	RP	POS	15.265	542.366					138944	103079	121143	71046.6	0.202203	0.450421	0.489997	0.780827
RP_POS_772_51233a11_458	RP	POS	11.458	772.512					607382	308313	680908	415609	-0.20205	1.00662	0.490178	0.780999
RP_NEG_190_92886a6_871	RP	NEG	6.871	190.929					228602	183596	274656	267086	-0.202067	0.426252	0.490297	0.781051
RP_NEG_993_29468a0_53	RP	NEG	0.53	993.295					79820.9	50852.7	90880	59001.1	-0.201902	0.428472	0.49028	0.781051
RP_POS_845_27887a7_685	RP	POS	7.685	845.279					131663	151845	158291	109990	-0.201958	0.598128	0.490423	0.781185
RP_POS_215_08794a0_455	RP	POS	0.455	215.088					973290	160263	1.00714e+06	176788	-0.201748	0.892745	0.490571	0.781214
RP_NEG_395_19055a9_756	RP	NEG	9.756	395.191					230023	143339	207298	70403.1	0.202356	0.425589	0.490527	0.781214
RP_NEG_1026_72534a0_482	RP	NEG	0.482	1026.73					723555	96696.1	741683	83506.8	-0.20178	0.5008	0.490542	0.781214
HILIC_NEG_173_96251a1_252	HILIC	NEG	1.252	173.963					934190	585915	1.0414e+06	477654	-0.201684	0.519358	0.490817	0.781331
HILIC_NEG_186_04579a1_505	HILIC	NEG	1.505	186.046					2.6892e+06	147644	2.72943e+06	241802	-0.201936	0.934961	0.490859	0.781331
RP_POS_739_01306a7_718	RP	POS	7.718	739.013					143464	127158	174285	176079	-0.2018	0.518508	0.49077	0.781331
RP_POS_799_4054a7_681	RP	POS	7.681	799.405					107202	76050.3	126397	111846	-0.201819	0.53548	0.490855	0.781331
RP_POS_845_44025a6_472	RP	POS	6.472	845.44					301339	159041	334204	168612	-0.201633	0.48488	0.490799	0.781331
RP_NEG_254_98193a0_577	RP	NEG	0.577	254.982					356814	104439	376138	87580.5	-0.20161	0.421309	0.490942	0.781332
RP_NEG_257_17648a8_847	RP	NEG	8.847	257.176					956602	112253	984967	165440	-0.201759	0.963744	0.490989	0.781332
RP_POS_517_37091a10_363	RP	POS	10.363	517.371					1.39986e+07	890846	1.37821e+07	1.23984e+06	0.201708	0.437919	0.490978	0.781332
RP_POS_310_23749a9_722	RP	POS	9.722	310.237					2.8874e+06	185025	2.85175e+06	170440	0.201523	0.429815	0.491047	0.781351
HILIC_POS_381_16815a2_828	HILIC	POS	2.828	381.168					466845	127986	491607	119127	-0.201391	0.416324	0.491328	0.781351
RP_POS_278_05017a2_519	RP	POS	2.519	278.05					175551	233391	226246	271170	-0.201498	0.634899	0.491156	0.781351
RP_POS_319_26297a11_434	RP	POS	11.434	319.263					1.31477e+06	227841	1.25553e+06	350038	0.201681	0.566726	0.491252	0.781351
RP_POS_449_18289a8_992	RP	POS	8.992	449.183					2.10147e+06	771891	1.97604e+06	430115	0.201858	0.412363	0.491263	0.781351
HILIC_POS_472_34198a0_446	HILIC	POS	0.446	472.342					175398	109799	200406	138102	-0.201569	0.46999	0.491101	0.781351
RP_POS_608_42859a10_908	RP	POS	10.908	608.429					843078	331709	905087	285753	-0.20141	0.787951	0.491345	0.781351
RP_POS_925_72101a11_555	RP	POS	11.555	925.721					360281	288662	310730	197094	0.201599	0.4363	0.491321	0.781351
RP_POS_157_978a15_505	RP	POS	15.505	157.978					3.94339e+06	956783	3.7413e+06	1.05931e+06	0.201338	0.411488	0.491459	0.781399
HILIC_NEG_338_68848a2_947	HILIC	NEG	2.947	338.688					253037	82128.4	235421	93501.5	0.201294	0.582556	0.491577	0.781399
RP_POS_247_92885a15_306	RP	POS	15.306	247.929					2.09875e+06	311321	2.03502e+06	325709	0.201143	0.545092	0.491853	0.781399
RP_POS_333_16705a13_149	RP	POS	13.149	333.167					1.56864e+06	1.21748e+06	1.81962e+06	1.28916e+06	-0.201279	0.469401	0.491563	0.781399
RP_POS_333_24222a8_282	RP	POS	8.282	333.242					1.74295e+06	652939	1.91874e+06	1.05532e+06	-0.201442	0.791185	0.491892	0.781399
RP_POS_350_98312a15_356	RP	POS	15.356	350.983					573835	261529	627972	279495	-0.201136	0.4107	0.491877	0.781399
RP_POS_672_42084a10_83	RP	POS	10.83	672.421					2.24626e+06	905786	2.45801e+06	1.19069e+06	-0.20128	0.63003	0.491798	0.781399
RP_NEG_722_04431a0_514	RP	NEG	0.514	722.044					67762.2	28297.6	74090.7	34641.6	-0.201201	0.696247	0.491859	0.781399
RP_POS_423_28662a11_364	RP	POS	11.364	423.287					981269	86892.3	965998	63899.6	0.20134	0.692068	0.491728	0.781399
HILIC_POS_664_11627a7_593	HILIC	POS	7.593	664.116	Nicotinamide adenine dinucleotide (NAD)	136.0620 (100), 428.0371 (30), 232.0829 (10)	1	HMDB00902	5.45406e+06	651395	5.31412e+06	744353	0.201201	0.636392	0.491782	0.781399
HILIC_POS_170_09247a6_908	HILIC	POS	6.908	170.092					3.98471e+07	3.91626e+07	4.66865e+07	2.82428e+07	-0.201433	0.480624	0.491565	0.781399
RP_NEG_806_2793a0_533	RP	NEG	0.533	806.279					269583	238303	318935	254878	-0.201138	0.411694	0.491873	0.781399
RP_POS_684_40759a10_291	RP	POS	10.291	684.408					260419	151976	289693	140622	-0.201063	0.959867	0.49204	0.781567
RP_POS_411_01251a0_473	RP	POS	0.473	411.013					648731	117102	625599	114317	0.201014	0.442485	0.492128	0.781638
RP_POS_378_20639a10_651	RP	POS	10.651	378.206					699342	78251.1	685015	64463.1	0.200967	0.6697	0.492355	0.781752
RP_POS_158_02713a2_194	RP	POS	2.194	158.027					1.94457e+07	9.58285e+06	2.14706e+07	1.0661e+07	-0.20088	0.41216	0.492456	0.781752
HILIC_POS_176_04054a5_572	HILIC	POS	5.572	176.041					416009	104127	438778	123066	-0.200865	0.452127	0.492544	0.781752
HILIC_NEG_178_97787a10_692	HILIC	NEG	10.692	178.978					495074	562311	394944	431309	0.200933	0.436192	0.492533	0.781752
RP_POS_182_99512a15_318	RP	POS	15.318	182.995					2.29113e+06	554366	2.40054e+06	540898	-0.20088	0.411741	0.492417	0.781752
RP_POS_252_24017a10_534	RP	POS	10.534	252.24					1.88303e+06	113645	1.9047e+06	102995	-0.200916	0.622001	0.492372	0.781752
RP_POS_299_23434a10_889	RP	POS	10.889	299.234					984489	172197	948995	182957	0.200905	0.411307	0.492375	0.781752
RP_POS_668_61804a10_687	RP	POS	10.687	668.618					444083	44348.2	434058	55387.5	0.200922	0.792064	0.492489	0.781752
HILIC_POS_511_47205a10_684	HILIC	POS	10.684	511.472					746122	78467.8	730703	76052.4	0.20067	0.443012	0.492874	0.781971
RP_POS_529_46161a15_197	RP	POS	15.197	529.462					993302	797513	1.16833e+06	949944	-0.200686	0.435665	0.492941	0.781971
RP_POS_424_10184a0_589	RP	POS	0.589	424.102					586411	159763	616396	140109	-0.200676	0.409805	0.492917	0.781971
RP_POS_439_35474a9_822	RP	POS	9.822	439.355					2.44808e+06	129504	2.4207e+06	144465	0.20066	0.571948	0.492934	0.781971
RP_POS_621_19342a4_202	RP	POS	4.202	621.193					1.42445e+07	2.88895e+06	1.47658e+07	2.29856e+06	-0.200791	0.465955	0.492784	0.781971
RP_NEG_690_83215a0_48	RP	NEG	0.48	690.832					974087	88898	994324	112440	-0.200777	0.418702	0.492823	0.781971
HILIC_NEG_129_93636a6_304	HILIC	NEG	6.304	129.936					1.26055e+06	482172	1.35282e+06	442202	-0.200568	0.670943	0.493117	0.782145
HILIC_NEG_229_01212a6_658	HILIC	NEG	6.658	229.012					471703	329856	412221	262621	0.200627	1.02455	0.493137	0.782145
HILIC_POS_402_24847a1_063	HILIC	POS	1.063	402.248					749749	293558	697296	228258	0.200603	0.414035	0.493225	0.782217
HILIC_POS_131_04936a3_771	HILIC	POS	3.771	131.049					851371	261520	797123	282440	0.20043	0.453397	0.49341	0.782262
RP_POS_275_23685a10_978	RP	POS	10.978	275.237					2.13971e+06	451094	2.05599e+06	386453	0.200452	0.41207	0.493425	0.782262
HILIC_POS_240_10181a1_749	HILIC	POS	1.749	240.102					7.7099e+06	2.67298e+06	8.28112e+06	3.04506e+06	-0.200489	0.607672	0.49332	0.782262
RP_POS_706_42816a10_454	RP	POS	10.454	706.428					1.88526e+06	659539	2.04731e+06	940671	-0.200599	0.806019	0.493425	0.782262
RP_NEG_427_18036a6_634	RP	NEG	6.634	427.18					291805	183515	326702	166308	-0.200389	0.491715	0.493512	0.782331
RP_POS_321_23993a9_883	RP	POS	9.883	321.24					3.52704e+06	983517	3.74216e+06	1.1678e+06	-0.200373	0.442919	0.493614	0.782356
RP_POS_343_33914a0_622	RP	POS	0.622	343.339					4.46399e+07	1.74428e+07	4.7627e+07	1.20192e+07	-0.200544	0.410646	0.493582	0.782356
RP_NEG_250_93517a15_803	RP	NEG	15.803	250.935					834121	490142	746632	381237	0.200374	0.654079	0.49372	0.782456
RP_POS_149_05977a5_88	RP	POS	5.88	149.06					661744	57286.2	673262	58393.9	-0.200249	0.430905	0.493784	0.782477
RP_NEG_326_65714a15_52	RP	NEG	15.52	326.657					310160	14911.1	306881	17876.6	0.200283	0.408917	0.49382	0.782477
HILIC_NEG_341_9165a5_239	HILIC	NEG	5.239	341.916					702285	284769	649048	248776	0.200227	0.534223	0.493892	0.782495
RP_POS_421_3403a10_34	RP	POS	10.34	421.34					352211	71872.8	371595	117197	-0.200514	0.43773	0.493917	0.782495
RP_POS_273_21878a10_545	RP	POS	10.545	273.219					6.19123e+06	677784	6.31324e+06	540207	-0.200196	0.733957	0.49407	0.782669
RP_POS_301_23727a9_21	RP	POS	9.21	301.237					670595	72101.5	653552	97233.5	0.200223	0.644309	0.494131	0.782697
RP_POS_325_27115a10_809	RP	POS	10.809	325.271					3.70613e+06	360671	3.77904e+06	372170	-0.200066	0.560715	0.494183	0.782712
RP_NEG_234_82028a15_62	RP	NEG	15.62	234.82					415179	25077.1	420259	25996.6	-0.200016	0.409893	0.494292	0.782816
RP_POS_263_0939a8_201	RP	POS	8.201	263.094					858124	144390	827080	166976	0.200002	1.00626	0.49439	0.782902
RP_POS_406_32889a11_114	RP	POS	11.114	406.329					1.05647e+07	2.43863e+06	1.007e+07	2.53708e+06	0.19991	0.748691	0.494523	0.782978
RP_POS_463_37787a11_05	RP	POS	11.05	463.378					499407	181606	541401	237018	-0.200015	0.460058	0.494524	0.782978
HILIC_POS_262_75821a2_908	HILIC	POS	2.908	262.758					1.03667e+07	2.21237e+06	1.07176e+07	1.14389e+06	-0.200384	0.635235	0.494642	0.783029
RP_NEG_540_44348a15_593	RP	NEG	15.593	540.443					130915	31469.3	136772	27318.7	-0.199886	0.465686	0.494638	0.783029
HILIC_POS_203_22308a0_461	HILIC	POS	0.461	203.223					974825	315643	921295	212563	0.200053	0.545587	0.494694	0.783043
RP_NEG_323_83389a15_609	RP	NEG	15.609	323.834					201551	30769.7	208055	34605.8	-0.199744	0.532699	0.494926	0.783068
HILIC_POS_399_14163a2_843	HILIC	POS	2.843	399.142					1.34577e+06	474933	1.42829e+06	345289	-0.199875	0.824895	0.494922	0.783068
HILIC_NEG_200_85916a6_328	HILIC	NEG	6.328	200.859					2.5668e+06	386468	2.48614e+06	424901	0.199743	0.409722	0.494912	0.783068
RP_NEG_444_02139a0_843	RP	NEG	0.843	444.021					189260	85841.3	170819	99309.2	0.199803	0.486325	0.494823	0.783068
RP_POS_717_63562a4_202	RP	POS	4.202	717.636					1.31507e+06	353151	1.38766e+06	377140	-0.199789	0.660682	0.494796	0.783068
RP_POS_206_16658a9_641	RP	POS	9.641	206.167					979968	56002.1	967407	69739.7	0.199729	0.437597	0.495071	0.783172
RP_POS_1004_28839a4_201	RP	POS	4.201	1004.29					997137	238287	1.04923e+06	284371	-0.199701	0.416075	0.495078	0.783172
HILIC_POS_269_07864a2_816	HILIC	POS	2.816	269.079					441908	84276.6	425356	82472	0.19963	0.407587	0.495129	0.783185
RP_POS_991_93384a8_139	RP	POS	8.139	991.934					131792	113860	152033	88440.4	-0.19967	1.01406	0.49525	0.783308
HILIC_NEG_158_93901a5_638	HILIC	NEG	5.638	158.939					265715	57218.2	280574	88947.7	-0.199813	0.794485	0.49532	0.783351
RP_POS_363_21637a6_628	RP	POS	6.628	363.216					1.27295e+06	611791	1.39392e+06	608100	-0.199453	0.549599	0.495511	0.783585
RP_POS_460_21109a6_878	RP	POS	6.878	460.211					1.57714e+06	620072	1.44644e+06	695867	0.199429	0.411343	0.495609	0.783671
RP_NEG_181_96606a0_519	RP	NEG	0.519	181.966					395621	118732	372822	111251	0.199283	0.812021	0.495894	0.783928
RP_POS_310_20111a5_87	RP	POS	5.87	310.201					1.40379e+06	691063	1.2831e+06	513601	0.199363	0.499727	0.495991	0.783928
HILIC_POS_144_10199a5_165	HILIC	POS	5.165	144.102					1.95551e+06	414195	1.87516e+06	397169	0.199136	0.408677	0.496206	0.783928
HILIC_NEG_128_03537a6_127	HILIC	NEG	6.127	128.035					641566	104554	661422	95750.5	-0.19919	0.987733	0.496109	0.783928
HILIC_NEG_136_9836a8_074	HILIC	NEG	8.074	136.984					1519.47	1095.84	1358.59	319.921	0.200429	0.536265	0.495839	0.783928
RP_NEG_191_10812a7_75	RP	NEG	7.75	191.108					505688	23747.8	501127	22292.3	0.199161	0.704232	0.496158	0.783928
RP_POS_194_11765a1_579	RP	POS	1.579	194.118					1.73728e+06	634571	1.60555e+06	693888	0.199249	0.410897	0.495982	0.783928
HILIC_NEG_315_0419a5_78	HILIC	NEG	5.78	315.042					3.93726e+06	347586	3.85186e+06	500462	0.199342	0.40761	0.496171	0.783928
RP_NEG_380_73459a15_483	RP	NEG	15.483	380.735					919506	117083	898145	97614.8	0.199296	0.83222	0.495962	0.783928
HILIC_POS_412_30573a0_89	HILIC	POS	0.89	412.306					474676	191237	508845	151379	-0.199248	0.568587	0.496138	0.783928
RP_NEG_469_33319a10_242	RP	NEG	10.242	469.333					96764.9	73465.8	83509.2	59680.2	0.199181	0.414969	0.496246	0.783928
RP_POS_127_03912a0_538	RP	POS	0.538	127.039					1.49793e+06	343793	1.43212e+06	320891	0.199024	0.460871	0.496459	0.783957
RP_NEG_624_34058a8_815	RP	NEG	8.815	624.341					182731	141809	151807	169365	0.19911	0.514991	0.496362	0.783957
RP_POS_991_24536a6_865	RP	POS	6.865	991.245					809970	455333	933782	756847	-0.199362	0.81406	0.496461	0.783957
RP_NEG_451_99081a0_546	RP	NEG	0.546	451.991					238722	87345.6	218452	115450	0.199143	0.40675	0.496438	0.783957
RP_POS_644_38904a10_979	RP	POS	10.979	644.389					891520	500339	998943	582116	-0.199043	0.786432	0.49648	0.783957
HILIC_POS_207_11282a3_773	HILIC	POS	3.773	207.113					1.27126e+06	453434	1.35807e+06	423664	-0.198961	1.00967	0.496597	0.784072
RP_POS_132_95836a11_066	RP	POS	11.066	132.958					4.77248e+06	1.43024e+06	4.3972e+06	2.26573e+06	0.199204	0.607519	0.496686	0.784145
RP_POS_344_04501a15_314	RP	POS	15.314	344.045					1.35985e+06	392517	1.28606e+06	352657	0.19889	0.563844	0.496775	0.784217
HILIC_POS_158_09251a6_971	HILIC	POS	6.971	158.093					1.05783e+06	140270	1.03055e+06	135656	0.198813	0.782923	0.496907	0.784358
HILIC_NEG_144_9234a0_794	HILIC	NEG	0.794	144.923					2.88003e+07	7.916e+06	3.03565e+07	7.84761e+06	-0.198561	0.514851	0.497452	0.784449
RP_POS_323_19577a10_678	RP	POS	10.678	323.196					471386	180787	503362	140503	-0.19863	0.697316	0.49751	0.784449
HILIC_NEG_112_98583a6_07	HILIC	NEG	6.07	112.986					832247	325533	770927	294401	0.198704	0.40739	0.497174	0.784449
RP_POS_142_08627a0_845	RP	POS	0.845	142.086					641542	661411	528760	463465	0.198616	0.623674	0.497729	0.784449
RP_POS_150_96886a15_317	RP	POS	15.317	150.969					3.16828e+07	1.03326e+06	3.18882e+07	1.04917e+06	-0.198427	0.998888	0.497742	0.784449
HILIC_NEG_231_93167a9_702	HILIC	NEG	9.702	231.932					189792	152371	219410	147377	-0.198718	0.515852	0.497114	0.784449
RP_POS_257_01334a0_871	RP	POS	0.871	257.013					1.91413e+07	5.08148e+06	1.80941e+07	5.52465e+06	0.198437	0.451161	0.497744	0.784449
RP_POS_290_13458a0_636	RP	POS	0.636	290.135					3.22445e+06	1.14423e+06	3.51434e+06	1.73045e+06	-0.198742	0.437938	0.49758	0.784449
RP_POS_412_34171a9_274	RP	POS	9.274	412.342					565570	241891	610278	209637	-0.198653	0.767338	0.497319	0.784449
RP_POS_478_2218a6_172	RP	POS	6.172	478.222					431406	307411	513584	500778	-0.198907	0.496213	0.497399	0.784449
RP_NEG_503_54807a15_589	RP	NEG	15.589	503.548					289709	32254.5	283344	32188.4	0.198671	0.57053	0.497211	0.784449
HILIC_POS_566_88861a4_034	HILIC	POS	4.034	566.889					2.97669e+06	1.1685e+06	2.77115e+06	896001	0.198537	0.406453	0.497732	0.784449
RP_NEG_602_15179a0_511	RP	NEG	0.511	602.152					169142	46000.4	178668	50457.8	-0.198421	0.41044	0.497784	0.784449
RP_POS_685_50885a10_609	RP	POS	10.609	685.509					1.95325e+06	297867	1.89135e+06	328029	0.198683	0.650594	0.497217	0.784449
RP_POS_777_88391a4_56	RP	POS	4.56	777.884					456735	253100	508707	273371	-0.198417	0.516869	0.497785	0.784449
RP_POS_985_70813a7_191	RP	POS	7.191	985.708					306421	233011	356619	273461	-0.198723	0.733557	0.497184	0.784449
HILIC_POS_472_34219a0_65	HILIC	POS	0.65	472.342					456417	222267	510864	319880	-0.198803	0.460616	0.497339	0.784449
RP_NEG_519_78229a15_37	RP	NEG	15.37	519.782					449671	123613	472463	106775	-0.198458	0.41528	0.497746	0.784449
RP_POS_1118_99695a8_139	RP	POS	8.139	1119					180956	141893	211919	170368	-0.198626	0.850425	0.497422	0.784449
RP_NEG_277_03323a0_538	RP	NEG	0.538	277.033					1.27978e+06	489632	1.18918e+06	427205	0.198311	0.552506	0.498057	0.78459
HILIC_POS_320_20654a1_287	HILIC	POS	1.287	320.207					846233	441845	756626	466678	0.198314	0.433043	0.497999	0.78459
RP_NEG_380_91229a0_461	RP	NEG	0.461	380.912					179984	39629.3	186890	29660.4	-0.198428	0.421248	0.498011	0.78459
HILIC_POS_176_13933a3_565	HILIC	POS	3.565	176.139					1.6883e+06	868048	1.85978e+06	871585	-0.198269	0.943658	0.498087	0.78459
HILIC_NEG_258_92587a5_638	HILIC	NEG	5.638	258.926					243046	75307.5	263707	127338	-0.198631	0.763276	0.498091	0.78459
RP_POS_265_25238a10_162	RP	POS	10.162	265.252					3.115e+06	489858	3.02558e+06	414895	0.198122	0.562728	0.498499	0.784905
RP_NEG_278_71149a15_516	RP	NEG	15.516	278.711					2.90787e+06	73935.5	2.89225e+06	84372.2	0.198034	0.417834	0.498658	0.784905
RP_POS_377_14529a4_448	RP	POS	4.448	377.145					1.01644e+06	579711	919498	383501	0.198358	0.405323	0.498414	0.784905
RP_POS_309_20355a10_152	RP	POS	10.152	309.204					3.53235e+07	6.52275e+06	3.40528e+07	6.38158e+06	0.198053	0.535185	0.498558	0.784905
HILIC_POS_105_04281a4_095	HILIC	POS	4.095	105.043					2.14035e+07	9.12918e+06	1.95986e+07	9.21238e+06	0.197937	0.454973	0.498809	0.784905
RP_POS_264_87271a15_52	RP	POS	15.52	264.873					2.59352e+07	1.11954e+06	2.54982e+07	2.91706e+06	0.198895	0.468423	0.49861	0.784905
RP_POS_281_24734a10_485	RP	POS	10.485	281.247					3.63357e+06	453539	3.54087e+06	486996	0.198113	0.525554	0.498445	0.784905
RP_POS_330_06796a15_328	RP	POS	15.328	330.068					1.44831e+07	9.7645e+06	1.66485e+07	1.20951e+07	-0.198129	0.40685	0.498542	0.784905
HILIC_POS_566_32074a1_215	HILIC	POS	1.215	566.321					257812	97606.7	239046	92893.4	0.198094	0.724062	0.498476	0.784905
RP_POS_567_43823a11_963	RP	POS	11.963	567.438					579306	280712	630424	236647	-0.19803	0.492175	0.498704	0.784905
RP_POS_678_43298a10_616	RP	POS	10.616	678.433					952659	392383	1.03453e+06	438179	-0.197987	0.735276	0.498743	0.784905
RP_POS_644_49384a10_373	RP	POS	10.373	644.494					3.51803e+06	301939	3.57827e+06	310135	-0.197946	0.764913	0.498793	0.784905
RP_POS_199_98039a15_576	RP	POS	15.576	199.98					1.56435e+06	102029	1.54507e+06	93682.6	0.197896	0.597272	0.498925	0.785011
HILIC_NEG_170_93915a0_657	HILIC	NEG	0.657	170.939					2.53769e+06	798789	2.36942e+06	908342	0.197863	0.406489	0.499026	0.785011
RP_POS_252_89333a15_497	RP	POS	15.497	252.893					556183	294961	609439	243903	-0.19791	0.486285	0.498989	0.785011
RP_POS_648_62793a12_547	RP	POS	12.547	648.628					439016	492817	653487	1.45297e+06	-0.198814	0.487769	0.499049	0.785011
HILIC_NEG_173_92613a9_912	HILIC	NEG	9.912	173.926					1.34269e+06	542324	1.48724e+06	884888	-0.198101	0.404671	0.499155	0.785108
RP_POS_185_03238a0_506	RP	POS	0.506	185.032					3.98989e+06	579051	3.87934e+06	545736	0.197623	0.877574	0.499506	0.785214
RP_POS_310_91272a0_482	RP	POS	0.482	310.913					8.53854e+06	630757	8.68155e+06	812825	-0.19771	0.623587	0.499514	0.785214
RP_POS_281_17224a9_204	RP	POS	9.204	281.172					929593	179605	893829	184287	0.19768	0.404744	0.499373	0.785214
RP_POS_449_15353a11_119	RP	POS	11.119	449.154					3.85858e+06	2.34644e+06	4.25315e+06	1.59249e+06	-0.197901	0.583085	0.499352	0.785214
RP_POS_633_59949a11_591	RP	POS	11.591	633.599					724738	374844	662540	243667	0.197873	0.697062	0.499509	0.785214
RP_NEG_642_39618a10_931	RP	NEG	10.931	642.396					163752	119316	183225	73114.7	-0.197931	0.444295	0.499525	0.785214
RP_POS_723_46478a10_609	RP	POS	10.609	723.465					2.33167e+06	327787	2.38614e+06	213807	-0.197956	0.471112	0.49932	0.785214
RP_POS_567_44629a10_829	RP	POS	10.829	567.446					3.24322e+06	584355	3.36718e+06	674425	-0.197592	0.898028	0.49963	0.785244
RP_POS_615_13892a12_604	RP	POS	12.604	615.139					220570	106763	202089	79243.7	0.197708	0.488944	0.499594	0.785244
RP_POS_335_21893a9_442	RP	POS	9.442	335.219					1.28259e+06	141328	1.31108e+06	148867	-0.197404	0.709595	0.499982	0.785336
HILIC_POS_369_13113a2_816	HILIC	POS	2.816	369.131					505704	113516	533922	168520	-0.197533	1.00218	0.500169	0.785336
RP_NEG_190_92862a16_335	RP	NEG	16.335	190.929					357317	233124	408644	286856	-0.197505	0.416561	0.499895	0.785336
HILIC_POS_271_07449a5_163	HILIC	POS	5.163	271.074					641103	472979	559819	344889	0.197509	0.58752	0.500061	0.785336
RP_NEG_308_86429a3_605	RP	NEG	3.605	308.864					28232.9	19087.6	24326	20687.6	0.197424	0.685493	0.499951	0.785336
RP_NEG_356_83127a15_616	RP	NEG	15.616	356.831					254144	26489.6	258994	22824.1	-0.197326	0.406365	0.500217	0.785336
RP_POS_374_30515a8_993	RP	POS	8.993	374.305					1.47137e+06	415969	1.40565e+06	223794	0.197888	0.423138	0.499949	0.785336
HILIC_POS_405_00912a8_039	HILIC	POS	8.039	405.009					709358	191232	748591	208317	-0.197341	0.462812	0.500135	0.785336
RP_NEG_495_29712a9_071	RP	NEG	9.071	495.297					4.02678e+06	2.04425e+06	3.665e+06	1.61733e+06	0.197415	0.48645	0.500129	0.785336
HILIC_POS_508_37598a1_311	HILIC	POS	1.311	508.376					414750	151507	387719	122493	0.197345	0.630657	0.50025	0.785336
RP_POS_490_29047a9_975	RP	POS	9.975	490.29					1.0609e+06	203115	1.02308e+06	181546	0.197428	0.41674	0.499962	0.785336
HILIC_POS_610_37115a0_447	HILIC	POS	0.447	610.371					218802	104346	240329	114825	-0.197349	0.797678	0.500124	0.785336
RP_POS_682_42761a13_381	RP	POS	13.381	682.428					762694	366004	697059	299150	0.197496	0.413856	0.499905	0.785336
HILIC_NEG_210_91057a5_781	HILIC	NEG	5.781	210.911					65633.9	49449.3	79188.9	84162.5	-0.197515	0.404375	0.500534	0.785713
HILIC_NEG_135_02995a6_934	HILIC	NEG	6.934	135.03					7.95604e+06	2.63889e+06	8.41977e+06	2.05566e+06	-0.197188	0.854757	0.500646	0.785821
HILIC_POS_198_0527a4_409	HILIC	POS	4.409	198.053					783142	1.13591e+06	590629	799454	0.197136	0.404518	0.500943	0.785976
HILIC_POS_263_07376a4_837	HILIC	POS	4.837	263.074					2.82826e+06	1.37706e+06	2.5935e+06	986672	0.197112	0.476008	0.500961	0.785976
RP_POS_335_15137a10_678	RP	POS	10.678	335.151					1.58303e+06	658016	1.70152e+06	546623	-0.19701	0.568464	0.500946	0.785976
RP_NEG_481_05087a2_094	RP	NEG	2.094	481.051					311508	73251.6	296846	76462.5	0.196966	0.402941	0.500935	0.785976
RP_POS_447_06448a0_834	RP	POS	0.834	447.064					1.1023e+06	544931	1.21591e+06	612928	-0.197034	0.451956	0.500827	0.785976
RP_POS_419_21509a0_53	RP	POS	0.53	419.215					228319	193275	264135	171960	-0.196928	0.433873	0.501059	0.785993
RP_NEG_483_56177a15_607	RP	NEG	15.607	483.562					294779	29306.2	302071	43694.8	-0.197147	0.488707	0.501022	0.785993
RP_NEG_241_75819a15_593	RP	NEG	15.593	241.758					4.10962e+07	899769	4.09246e+07	853867	0.196877	0.563614	0.501134	0.786023
RP_POS_470_38391a9_444	RP	POS	9.444	470.384					3.19954e+06	2.28283e+06	2.82635e+06	1.42757e+06	0.197155	0.454518	0.501164	0.786023
RP_NEG_604_07141a0_584	RP	NEG	0.584	604.071					574497	127656	547590	146766	0.19676	0.575417	0.501444	0.786394
RP_NEG_339_19977a11_561	RP	NEG	11.561	339.2					1.80851e+06	573863	1.70376e+06	494838	0.196647	0.436032	0.501699	0.786726
RP_POS_338_00836a15_571	RP	POS	15.571	338.008					637793	130790	615060	99598	0.196702	0.452432	0.501745	0.78673
HILIC_NEG_333_05945a7_605	HILIC	NEG	7.605	333.059					983047	196432	943963	203556	0.196529	0.462129	0.501888	0.786757
RP_POS_415_28165a9_877	RP	POS	9.877	415.282					248276	199479	286294	189566	-0.196519	0.862031	0.501915	0.786757
RP_POS_432_31073a9_401	RP	POS	9.401	432.311					259121	230893	218321	184004	0.196566	0.494724	0.501971	0.786757
HILIC_NEG_550_08234a6_646	HILIC	NEG	6.646	550.082					123112	103199	104151	90441.4	0.196554	0.92636	0.501887	0.786757
RP_POS_311_25552a10_644	RP	POS	10.644	311.256					1.47674e+07	3.71894e+06	1.40715e+07	3.39755e+06	0.196498	0.707486	0.501979	0.786757
RP_POS_399_25549a12_066	RP	POS	12.066	399.255					2.02197e+06	2.3145e+06	1.64127e+06	1.49106e+06	0.196686	0.402539	0.502118	0.786776
RP_POS_459_72662a13_779	RP	POS	13.779	459.727					210655	296596	257943	169791	-0.196817	0.883414	0.502121	0.786776
RP_NEG_512_29993a9_977	RP	NEG	9.977	512.3					1.23229e+06	215743	1.19097e+06	207300	0.196437	0.455945	0.50209	0.786776
RP_NEG_363_97958a1_307	RP	NEG	1.307	363.98					3.24026e+06	460160	3.32236e+06	376358	-0.196453	0.706924	0.502183	0.786805
RP_POS_237_18483a9_82	RP	POS	9.82	237.185					6.7283e+06	695622	6.60629e+06	545513	0.196328	0.744567	0.502514	0.787257
HILIC_POS_144_10199a2_909	HILIC	POS	2.909	144.102					5.21628e+06	1.04442e+06	5.46123e+06	1.43474e+06	-0.196344	0.613249	0.502607	0.787334
RP_POS_399_32556a9_572	RP	POS	9.572	399.326					294743	172187	327891	167697	-0.196176	0.678129	0.502658	0.787346
RP_NEG_566_7663a15_382	RP	NEG	15.382	566.766					494249	105348	470584	135367	0.196248	0.428291	0.502703	0.787348
RP_NEG_313_03958a1_634	RP	NEG	1.634	313.04					424806	312504	364321	308043	0.196074	0.635227	0.502881	0.787559
RP_POS_345_03265a15_696	RP	POS	15.696	345.033					7.92738e+06	4.11282e+06	8.76486e+06	4.47285e+06	-0.196056	0.789429	0.502943	0.787589
HILIC_NEG_213_04926a6_128	HILIC	NEG	6.128	213.049					403952	37860.4	411020	34605.1	-0.195994	0.931647	0.503081	0.787643
HILIC_NEG_294_9761a6_386	HILIC	NEG	6.386	294.976					86748.4	41569.1	77378.8	53784.9	0.196067	0.616025	0.503108	0.787643
HILIC_POS_305_22232a0_675	HILIC	POS	0.675	305.222					708738	1.29092e+06	497863	817925	0.19628	0.404093	0.503043	0.787643
HILIC_POS_268_1055a0_633	HILIC	POS	0.633	268.106					53434.1	146532	32553.9	35143.1	0.197096	0.791525	0.503325	0.787787
HILIC_NEG_259_92468a5_638	HILIC	NEG	5.638	259.925					259323	74684.7	280539	134395	-0.19628	0.733819	0.503368	0.787787
RP_NEG_771_30225a5_149	RP	NEG	5.149	771.302					101807	73242.9	114426	54994.8	-0.195977	0.877406	0.503353	0.787787
RP_POS_993_30566a4_204	RP	POS	4.204	993.306					1.55363e+07	3.42012e+06	1.60938e+07	2.15731e+06	-0.196134	0.573186	0.503374	0.787787
RP_POS_299_25793a10_755	RP	POS	10.755	299.258					1.23413e+06	179439	1.20059e+06	164895	0.195788	0.669983	0.503531	0.787883
RP_POS_490_35266a8_936	RP	POS	8.936	490.353					372465	324734	320197	195706	0.196096	0.430738	0.503565	0.787883
RP_POS_497_39651a13_073	RP	POS	13.073	497.397					4.41769e+07	3.21204e+07	3.85267e+07	2.55361e+07	0.195869	0.776611	0.503498	0.787883
RP_POS_181_96159a0_5	RP	POS	0.5	181.962					407238	78596.7	422695	80314.8	-0.195662	0.711888	0.503784	0.787886
HILIC_POS_344_27951a0_444	HILIC	POS	0.444	344.28					1.15389e+06	399495	1.08341e+06	320617	0.195738	0.405829	0.503773	0.787886
HILIC_NEG_99_92564a6_203	HILIC	NEG	6.203	99.9256					1.70117e+06	218764	1.6565e+06	239933	0.195692	0.679466	0.503745	0.787886
HILIC_POS_106_08664a1_856	HILIC	POS	1.856	106.087					2.29926e+06	469434	2.40481e+06	606202	-0.195831	0.400073	0.503622	0.787886
RP_POS_596_26508a6_72	RP	POS	6.72	596.265					281952	79644.7	267419	69404.6	0.1957	0.467456	0.503761	0.787886
HILIC_POS_446_32629a0_444	HILIC	POS	0.444	446.326					222258	169993	192386	135215	0.195632	0.401078	0.504017	0.788183
HILIC_POS_255_21776a5_868	HILIC	POS	5.868	255.218					1.56454e+06	525765	1.68601e+06	710070	-0.195571	0.400868	0.504267	0.788431
HILIC_NEG_134_89487a6_385	HILIC	NEG	6.385	134.895					7.23538e+06	664816	7.10343e+06	693291	0.195406	0.667596	0.504349	0.788431
HILIC_POS_156_07687a6_912	HILIC	POS	6.912	156.077					1.93335e+07	1.20498e+07	2.16644e+07	1.19423e+07	-0.195452	0.405888	0.504243	0.788431
RP_POS_818_77228a0_483	RP	POS	0.483	818.772					5.0009e+06	272050	5.06721e+06	398114	-0.195623	0.54892	0.50431	0.788431
RP_POS_241_25233a13_109	RP	POS	13.109	241.252					4.73495e+06	2.86793e+06	5.36459e+06	3.57613e+06	-0.19539	0.898475	0.504537	0.788657
HILIC_NEG_225_89769a8_991	HILIC	NEG	8.991	225.898					79874.1	77394.3	65444.9	71122.3	0.195279	0.405637	0.504645	0.788757
RP_POS_271_22665a9_902	RP	POS	9.902	271.227					1.67724e+06	153799	1.6515e+06	107003	0.195429	0.399048	0.504699	0.788774
RP_NEG_212_07536a11_119	RP	NEG	11.119	212.075					4.81378e+06	1.11287e+06	4.6133e+06	946342	0.195224	0.437462	0.504829	0.788876
RP_POS_472_03439a1_851	RP	POS	1.851	472.034					712952	537592	609419	529550	0.195175	0.63741	0.504851	0.788876
RP_NEG_426_96838a11_205	RP	NEG	11.205	426.968					407015	216522	366162	204697	0.195042	0.398245	0.505152	0.789278
RP_NEG_371_60986a15_602	RP	NEG	15.602	371.61					171589	25632.2	166345	28406	0.194967	0.496555	0.505341	0.789369
RP_POS_420_30841a8_9	RP	POS	8.9	420.308					428412	225409	474787	252260	-0.195006	0.502982	0.505261	0.789369
RP_POS_195_09921a7_071	RP	POS	7.071	195.099					958868	259908	1.0176e+06	340377	-0.195075	0.601063	0.505302	0.789369
RP_POS_174_0526a2_521	RP	POS	2.521	174.053					1.27036e+06	1.6439e+06	1.60371e+06	1.79308e+06	-0.19494	0.745283	0.505391	0.78937
RP_NEG_155_8658a15_598	RP	NEG	15.598	155.866					767012	47646.2	775698	41843	-0.194857	0.644869	0.505602	0.78937
RP_POS_204_10545a5_396	RP	POS	5.396	204.105					656243	266838	597764	332952	0.194968	0.398136	0.505462	0.78937
RP_NEG_253_14503a7_643	RP	NEG	7.643	253.145					1.06648e+06	205029	1.10523e+06	194970	-0.194846	0.532856	0.505581	0.78937
RP_POS_960_21075a7_694	RP	POS	7.694	960.211					320410	242413	373477	302026	-0.194923	0.730299	0.505558	0.78937
RP_NEG_171_00656a0_535	RP	NEG	0.535	171.007	Glycerol 3-phosphate				1.94507e+07	6.12328e+06	2.0498e+07	4.57136e+06	-0.194972	0.764582	0.505564	0.78937
RP_POS_354_08459a16_148	RP	POS	16.148	354.085					1.0658e+07	4.66921e+06	1.15656e+07	4.70256e+06	-0.194812	0.397811	0.505646	0.789372
RP_POS_383_33069a10_246	RP	POS	10.246	383.331	Cholest-4,6-Dien-3-One				3.21472e+06	1.21295e+06	3.4626e+06	1.34394e+06	-0.194785	0.597008	0.505741	0.789419
RP_NEG_1052_68445a0_485	RP	NEG	0.485	1052.68					165244	38338	156138	54279.3	0.194929	0.531095	0.505763	0.789419
HILIC_NEG_297_73328a0_608	HILIC	NEG	0.608	297.733					205332	38742.6	197102	45967.4	0.194743	0.483318	0.505893	0.789431
HILIC_NEG_658_89392a5_246	HILIC	NEG	5.246	658.894					180206	61609	167080	73468.5	0.194742	0.407171	0.505902	0.789431
RP_NEG_501_83899a15_367	RP	NEG	15.367	501.839					3.89811e+06	471770	3.9749e+06	302178	-0.194979	0.406246	0.505864	0.789431
RP_POS_846_00726a7_694	RP	POS	7.694	846.007					138642	177674	171526	161788	-0.194674	0.634677	0.505979	0.789484
RP_POS_270_0451a1_04	RP	POS	1.04	270.045					832732	445366	905638	291541	-0.194839	0.661862	0.506121	0.789622
RP_POS_802_79333a7_69	RP	POS	7.69	802.793					70097.5	46799.8	79373.9	49082.6	-0.194584	0.423214	0.506155	0.789622
HILIC_NEG_244_98726a6_127	HILIC	NEG	6.127	244.987					1.91559e+06	447725	1.99993e+06	424472	-0.194493	0.976867	0.506355	0.789867
HILIC_NEG_134_89487a4_462	HILIC	NEG	4.462	134.895					1.84093e+07	1.07789e+07	1.64604e+07	9.33886e+06	0.194399	0.398015	0.50662	0.790212
RP_POS_309_20346a15_43	RP	POS	15.43	309.203					1.0062e+06	286106	1.07882e+06	447141	-0.194604	0.452997	0.506689	0.790218
HILIC_POS_340_68536a2_906	HILIC	POS	2.906	340.685					1.55234e+06	441918	1.47092e+06	400028	0.194323	0.442373	0.506754	0.790218
RP_NEG_869_1145a4_299	RP	NEG	4.299	869.115					181707	95375.6	199182	85266.4	-0.194327	0.453143	0.506754	0.790218
RP_POS_1066_98938a7_694	RP	POS	7.694	1066.99					227660	181154	193939	167806	0.194269	0.398139	0.506858	0.790312
RP_NEG_297_82776a15_551	RP	NEG	15.551	297.828					1.01275e+06	27680.1	1.00712e+06	30596.8	0.194237	0.520905	0.506942	0.790343
RP_NEG_399_25226a11_23	RP	NEG	11.23	399.252					261024	125842	237237	120515	0.194214	0.430013	0.506965	0.790343
RP_POS_205_04092a6_656	RP	POS	6.656	205.041					269128	179965	239438	121911	0.194303	0.592523	0.507222	0.790535
HILIC_NEG_85_00388a4_302	HILIC	NEG	4.302	85.0039					1.54994e+07	5.68801e+06	1.45177e+07	4.40138e+06	0.194172	0.586181	0.507262	0.790535
HILIC_POS_176_99982a1_359	HILIC	POS	1.359	177					2.33639e+06	573076	2.23853e+06	430529	0.194228	0.409867	0.507186	0.790535
RP_NEG_478_29477a10_476	RP	NEG	10.476	478.295					1.29462e+06	272741	1.246e+06	229167	0.194164	0.409521	0.507167	0.790535
RP_POS_633_401a14_765	RP	POS	14.765	633.401					1.16849e+06	1.64105e+06	859252	1.56479e+06	0.194012	0.39734	0.50741	0.79063
RP_NEG_766_54108a13_754	RP	NEG	13.754	766.541					764584	1.88877e+06	1.16913e+06	2.28607e+06	-0.194077	0.519485	0.507378	0.79063
RP_POS_367_2818a11_342	RP	POS	11.342	367.282					1.27952e+06	259678	1.22663e+06	288127	0.193973	0.733916	0.507524	0.79074
RP_NEG_233_80852a15_558	RP	NEG	15.558	233.809					409824	19194.3	406077	19678.7	0.193911	0.539908	0.507628	0.790834
HILIC_NEG_157_90109a0_476	HILIC	NEG	0.476	157.901					3.70692e+07	1.10194e+07	3.44748e+07	1.55021e+07	0.194052	0.526093	0.507674	0.790837
RP_POS_534_2829a8_659	RP	POS	8.659	534.283					756201	291595	699544	296412	0.193851	0.417698	0.507759	0.790902
RP_POS_329_86578a15_563	RP	POS	15.563	329.866					539231	57615.3	556901	115789	-0.194367	0.664757	0.507834	0.790951
RP_NEG_224_76306a15_535	RP	NEG	15.535	224.763					5.17099e+06	81159.6	5.18633e+06	78045.3	-0.19378	0.407084	0.507918	0.791014
HILIC_NEG_168_04327a7_169	HILIC	NEG	7.169	168.043					590509	285620	655110	378413	-0.193845	0.400464	0.50802	0.791105
RP_POS_225_01569a0_54	RP	POS	0.54	225.016					1.10468e+06	299009	1.04451e+06	325488	0.193676	0.485866	0.508167	0.791131
RP_POS_158_02713a2_152	RP	POS	2.152	158.027					2.33554e+07	9.59613e+06	2.533e+07	1.08727e+07	-0.193714	0.4127	0.508112	0.791131
RP_POS_862_54364a10_8	RP	POS	10.8	862.544					1.61997e+06	837557	1.41058e+06	1.28758e+06	0.19393	1.00379	0.508129	0.791131
HILIC_NEG_112_98573a5_811	HILIC	NEG	5.811	112.986					650635	214216	608018	228514	0.19357	0.397375	0.50839	0.791358
RP_POS_397_31046a11_539	RP	POS	11.539	397.31					4.28452e+06	2.7865e+06	3.75851e+06	2.67999e+06	0.193561	0.432711	0.5084	0.791358
HILIC_POS_140_01068a6_539	HILIC	POS	6.539	140.011					657722	213570	694022	159731	-0.193636	0.939548	0.508495	0.791371
RP_NEG_241_90685a15_565	RP	NEG	15.565	241.907					1.24594e+06	36503.8	1.25278e+06	34620.8	-0.193522	0.425688	0.50849	0.791371
HILIC_POS_406_32901a4_917	HILIC	POS	4.917	406.329					430617	173652	462200	154229	-0.193458	0.481582	0.508668	0.791572
RP_POS_338_34146a10_649	RP	POS	10.649	338.341	Erucamide				9.95969e+06	1.83978e+06	9.61725e+06	1.72151e+06	0.193358	0.67324	0.508858	0.791799
RP_NEG_260_7308a15_621	RP	NEG	15.621	260.731					438898	26436.1	444447	31126.5	-0.193321	0.709295	0.509011	0.79185
RP_POS_287_23651a11_193	RP	POS	11.193	287.237					1.30575e+06	192776	1.34176e+06	181910	-0.193282	0.410225	0.509021	0.79185
RP_POS_413_32352a10_97	RP	POS	10.97	413.324					6.56859e+06	1.69199e+06	6.29174e+06	1.13076e+06	0.193532	0.433221	0.508945	0.79185
HILIC_POS_324_05884a7_811	HILIC	POS	7.811	324.059					731458	188107	702709	95767.7	0.193758	0.527259	0.50911	0.79192
RP_POS_408_36807a10_888	RP	POS	10.888	408.368					3.19513e+06	307843	3.26004e+06	365619	-0.193221	0.710032	0.50924	0.791986
RP_POS_243_17168a9_638	RP	POS	9.638	243.172					591342	48745.2	602455	65674.9	-0.193316	0.915115	0.509213	0.791986
HILIC_POS_351_01294a7_456	HILIC	POS	7.456	351.013					403283	29478.7	408831	28293.9	-0.193146	0.398251	0.509316	0.792036
RP_POS_560_33472a9_178	RP	POS	9.178	560.335					300693	119778	324209	125171	-0.193111	0.55386	0.509393	0.792089
RP_NEG_152_996a0_625	RP	NEG	0.625	152.996					393177	157671	426183	185087	-0.193124	0.587192	0.509441	0.792096
RP_POS_239_20029a9_924	RP	POS	9.924	239.2					1.8742e+06	249272	1.92669e+06	295704	-0.193086	0.670103	0.509538	0.79211
RP_POS_279_19296a9_958	RP	POS	9.958	279.193					1.82842e+06	129433	1.80447e+06	119939	0.193064	0.442749	0.509509	0.79211
HILIC_POS_372_23737a3_096	HILIC	POS	3.096	372.237					612896	156714	643582	163086	-0.193022	0.511659	0.509589	0.792121
RP_POS_130_08643a0_454	RP	POS	0.454	130.086					3.67665e+06	649099	3.55381e+06	631437	0.192989	0.492773	0.509658	0.792162
HILIC_POS_482_36078a1_371	HILIC	POS	1.371	482.361					640860	167484	611294	139438	0.193013	0.676502	0.509712	0.792177
RP_NEG_208_7863a15_592	RP	NEG	15.592	208.786					1.82097e+06	60505.1	1.80964e+06	57582	0.192929	0.40908	0.509796	0.792237
HILIC_NEG_347_00345a7_45	HILIC	NEG	7.45	347.003					515024	52562.3	506559	33536	0.193173	0.837701	0.509837	0.792237
RP_POS_714_47009a11_212	RP	POS	11.212	714.47					865443	310479	935838	415886	-0.192967	0.433552	0.50997	0.792376
RP_POS_403_08035a6_661	RP	POS	6.661	403.08					218858	84401.1	204276	66683.1	0.192874	0.606974	0.510087	0.792422
RP_NEG_1052_18726a0_486	RP	NEG	0.486	1052.19					109163	38202.3	101001	46543.8	0.19286	0.395762	0.510067	0.792422
RP_POS_282_62332a10_266	RP	POS	10.266	282.623					791726	219430	756048	145014	0.192987	0.495622	0.510168	0.792479
RP_NEG_334_12598a0_513	RP	NEG	0.513	334.126					538182	74641.3	557048	117401	-0.192934	0.779941	0.510372	0.792501
HILIC_POS_139_09789a5_166	HILIC	POS	5.166	139.098					2.26488e+06	293844	2.20642e+06	316210	0.19266	0.574002	0.5104	0.792501
HILIC_POS_224_12802a5_222	HILIC	POS	5.222	224.128					5.32443e+06	2.65227e+06	4.86041e+06	2.16745e+06	0.192732	0.652255	0.510354	0.792501
RP_POS_960_24786a7_684	RP	POS	7.684	960.248					208333	138414	233478	123708	-0.192702	0.432711	0.51033	0.792501
RP_NEG_806_82111a5_048	RP	NEG	5.048	806.821					315339	266693	361945	217316	-0.192739	0.696949	0.510343	0.792501
HILIC_POS_450_35782a0_444	HILIC	POS	0.444	450.358					1.6247e+06	863670	1.47425e+06	698622	0.192679	0.546845	0.510483	0.792562
RP_POS_419_3154a7_443	RP	POS	7.443	419.315					369820	277343	317288	271447	0.192589	0.872122	0.51054	0.792584
RP_POS_851_56506a6_427	RP	POS	6.427	851.565					342603	170630	377010	188491	-0.192531	0.43349	0.510699	0.792761
RP_POS_129_01846a0_717	RP	POS	0.717	129.018					1.25154e+06	730517	1.12716e+06	557308	0.192579	0.393322	0.510789	0.792767
RP_NEG_469_98398a1_859	RP	NEG	1.859	469.984					314695	235251	269618	235966	0.192475	0.623991	0.510789	0.792767
RP_POS_352_35681a11_462	RP	POS	11.462	352.357					411452	58201.3	399786	63657.6	0.192433	0.559591	0.510908	0.792883
RP_NEG_242_18126a0_533	RP	NEG	0.533	242.181					92608.8	49882.9	102432	52806.1	-0.192389	0.394124	0.510989	0.792942
RP_POS_283_263a10_724	RP	POS	10.724	283.263					5.1075e+06	367459	5.03851e+06	354329	0.192307	0.429861	0.511164	0.793145
RP_POS_309_20352a11_067	RP	POS	11.067	309.204					3.88991e+06	1.5767e+06	3.59205e+06	1.54167e+06	0.192175	0.70831	0.511453	0.793387
RP_NEG_191_995a0_503	RP	NEG	0.503	191.995					894413	71049.6	909840	89375.6	-0.192245	0.573576	0.511464	0.793387
RP_POS_211_14447a4_596	RP	POS	4.596	211.144					471284	162045	440124	164229	0.192156	0.43392	0.511495	0.793387
RP_POS_336_06491a4_288	RP	POS	4.288	336.065					1.70225e+07	7.00337e+06	1.55261e+07	8.57982e+06	0.192229	0.394504	0.511464	0.793387
RP_NEG_712_40594a10_368	RP	NEG	10.368	712.406					732578	259188	782600	264624	-0.192133	0.746631	0.511546	0.793398
RP_NEG_397_11508a0_528	RP	NEG	0.528	397.115					651099	207738	689037	189175	-0.19211	0.403257	0.511624	0.793453
RP_POS_379_30011a10_947	RP	POS	10.947	379.3					3.12092e+06	814580	3.33949e+06	1.39667e+06	-0.192331	1.15508	0.511905	0.793819
RP_NEG_548_29767a10_907	RP	NEG	10.907	548.298					288116	47740	298319	58681.5	-0.191891	0.492561	0.512214	0.794163
RP_POS_617_4751a11_558	RP	POS	11.558	617.475					503138	493776	426475	279488	0.192234	0.572182	0.512193	0.794163
RP_POS_223_09645a7_761	RP	POS	7.761	223.096					3.37909e+06	5.28627e+06	2.6159e+06	1.95499e+06	0.192648	0.401293	0.512305	0.794168
RP_NEG_171_54518a10_894	RP	NEG	10.894	171.545					316342	150440	290130	123110	0.191852	0.400797	0.512294	0.794168
RP_POS_311_25562a10_769	RP	POS	10.769	311.256					1.87825e+07	7.16959e+06	1.74769e+07	6.52538e+06	0.191622	0.61384	0.512703	0.794335
RP_POS_394_87421a0_484	RP	POS	0.484	394.874					2.67282e+07	648506	2.6578e+07	906339	0.191751	0.785832	0.512729	0.794335
HILIC_POS_153_99098a5_638	HILIC	POS	5.638	153.991					601324	155776	570510	167549	0.191636	0.419661	0.512659	0.794335
HILIC_NEG_173_92613a5_456	HILIC	NEG	5.456	173.926					534852	318694	480092	252378	0.191653	0.504584	0.512778	0.794335
RP_POS_198_99226a2_737	RP	POS	2.737	198.992					515422	121460	493921	103646	0.191587	0.720242	0.512831	0.794335
RP_POS_289_25229a11_113	RP	POS	11.113	289.252					1.01798e+06	339206	955915	312298	0.191513	0.452474	0.512937	0.794335
RP_POS_354_08466a2_027	RP	POS	2.027	354.085					8.3868e+06	3.6256e+06	9.25564e+06	5.3325e+06	-0.191704	0.43488	0.512935	0.794335
HILIC_POS_620_3913a0_852	HILIC	POS	0.852	620.391					445431	213486	490518	257553	-0.19176	0.718295	0.512481	0.794335
RP_POS_441_33353a11_124	RP	POS	11.124	441.334					4.7309e+06	1.6811e+06	5.06482e+06	1.82256e+06	-0.191609	0.679122	0.512724	0.794335
RP_POS_517_37109a10_498	RP	POS	10.498	517.371					5.40314e+06	1.02772e+06	5.61099e+06	1.1511e+06	-0.191642	0.651835	0.512671	0.794335
RP_NEG_554_34729a10_727	RP	NEG	10.727	554.347					355466	109881	372342	59750.6	-0.191972	0.396397	0.51287	0.794335
RP_POS_710_36414a4_203	RP	POS	4.203	710.364					1.92586e+07	4.19605e+06	1.99563e+07	3.02918e+06	-0.191821	0.4627	0.512559	0.794335
RP_POS_398_0195a1_298	RP	POS	1.298	398.019					2.92456e+07	5.00118e+06	3.00836e+07	3.7046e+06	-0.191569	0.415227	0.513069	0.794471
RP_POS_993_70618a4_204	RP	POS	4.204	993.706					2.02492e+07	4.49349e+06	2.0964e+07	2.82151e+06	-0.191698	0.521795	0.513124	0.794489
RP_NEG_312_00272a2_104	RP	NEG	2.104	312.003					1.11936e+06	90752.2	1.10134e+06	98565.1	0.191329	0.625486	0.513343	0.794761
HILIC_NEG_364_10742a1_311	HILIC	NEG	1.311	364.107					141342	142745	114260	142379	0.191125	0.941948	0.513773	0.795069
RP_NEG_391_28638a9_877	RP	NEG	9.877	391.286					109128	107880	128892	99968.2	-0.191195	0.887814	0.513637	0.795069
RP_POS_614_97461a0_472	RP	POS	0.472	614.975					550243	104914	530556	102357	0.191111	0.391154	0.513805	0.795069
RP_NEG_676_34589a10_499	RP	NEG	10.499	676.346					326636	128629	351544	133454	-0.191203	0.7925	0.513604	0.795069
RP_POS_569_4328a14_033	RP	POS	14.033	569.433					5.51147e+06	3.30454e+06	4.89503e+06	3.18404e+06	0.191131	0.518052	0.513764	0.795069
RP_POS_596_26404a10_552	RP	POS	10.552	596.264					858962	119453	836788	113930	0.191128	0.472014	0.513773	0.795069
RP_POS_329_17722a10_892	RP	POS	10.892	329.177					340728	76626.6	325605	82530.8	0.191065	0.550019	0.513924	0.795186
RP_NEG_152_99596a0_566	RP	NEG	0.566	152.996					500970	187586	542069	241735	-0.191111	0.766392	0.514004	0.795242
HILIC_NEG_213_86592a0_467	HILIC	NEG	0.467	213.866					353643	102327	334437	100018	0.190983	0.403814	0.514089	0.795303
HILIC_NEG_418_04041a6_77	HILIC	NEG	6.77	418.04					861273	157052	835762	106706	0.191163	0.481126	0.514132	0.795303
HILIC_NEG_274_10474a7_255	HILIC	NEG	7.255	274.105					116922	38091.9	124935	45963.2	-0.190972	0.477902	0.514223	0.795378
RP_POS_373_22379a11_113	RP	POS	11.113	373.224					646359	61776.4	634615	62031.6	0.190872	0.759428	0.514332	0.795422
HILIC_POS_253_21204a1_457	HILIC	POS	1.457	253.212					2.24515e+06	726003	2.36738e+06	549697	-0.190977	1.08099	0.51434	0.795422
HILIC_POS_170_09242a6_695	HILIC	POS	6.695	170.092					2.17819e+06	571168	2.08479e+06	397416	0.190981	0.892881	0.514486	0.795449
RP_POS_241_21605a9_363	RP	POS	9.363	241.216					1.22443e+06	64403.6	1.23582e+06	55477.6	-0.190804	0.396445	0.514555	0.795449
RP_NEG_372_98523a0_651	RP	NEG	0.651	372.985					93164.2	54799.1	79972.7	81550.7	0.191031	0.987959	0.514447	0.795449
RP_POS_472_68326a2_924	RP	POS	2.924	472.683					1.86802e+06	1.12316e+06	1.69358e+06	651561	0.191147	0.86287	0.514528	0.795449
RP_POS_899_19604a7_687	RP	POS	7.687	899.196					118497	88895.2	140608	138659	-0.191003	0.399188	0.514612	0.795449
RP_NEG_484_80124a15_394	RP	NEG	15.394	484.801					1.90678e+06	622592	2.03257e+06	701925	-0.190763	0.390552	0.51462	0.795449
RP_POS_559_36676a13_073	RP	POS	13.073	559.367					1.2592e+06	2.33246e+06	890021	1.45744e+06	0.190985	0.421049	0.51471	0.79552
RP_POS_367_25192a11_873	RP	POS	11.873	367.252					362317	115431	340550	114314	0.190644	0.432297	0.514838	0.795582
RP_NEG_303_09116a10_894	RP	NEG	10.894	303.091					231536	106788	212637	92114.7	0.190677	0.394895	0.514835	0.795582
RP_POS_552_27985a11_556	RP	POS	11.556	552.28					994674	325603	1.05162e+06	273314	-0.190613	0.523734	0.515004	0.795704
RP_POS_610_37128a10_498	RP	POS	10.498	610.371					1.2705e+07	5.35792e+06	1.37615e+07	5.78891e+06	-0.190582	0.828419	0.514995	0.795704
RP_POS_179_14307a9_358	RP	POS	9.358	179.143					2.01983e+06	528506	2.12798e+06	610945	-0.1905	0.420984	0.515223	0.795838
HILIC_NEG_280_81927a2_909	HILIC	NEG	2.909	280.819					376840	124822	399187	110786	-0.190517	0.388989	0.515164	0.795838
HILIC_POS_134_08134a1_216	HILIC	POS	1.216	134.081					3.81677e+06	1.42421e+06	4.12482e+06	1.80702e+06	-0.190509	0.399878	0.515315	0.795838
HILIC_POS_160_03467a4_827	HILIC	POS	4.827	160.035					3.58093e+06	751444	3.75197e+06	1.03292e+06	-0.19053	1.06798	0.515397	0.795838
HILIC_NEG_266_08847a7_158	HILIC	NEG	7.158	266.088					123333	25756.2	128537	29119	-0.190487	0.435566	0.515234	0.795838
HILIC_POS_402_24847a3_1	HILIC	POS	3.1	402.248					1.09922e+06	224871	1.05692e+06	222102	0.190419	0.946732	0.515336	0.795838
RP_NEG_524_2785a10_268	RP	NEG	10.268	524.279					9.07126e+06	2.40737e+06	8.69851e+06	1.39048e+06	0.190773	0.424138	0.515365	0.795838
HILIC_NEG_212_91115a4_934	HILIC	NEG	4.934	212.911					96521.3	72538.1	82584.7	74777.2	0.190345	0.39449	0.515504	0.795928
RP_POS_635_41296a15_39	RP	POS	15.39	635.413					514380	201370	561520	288825	-0.190501	0.515389	0.515543	0.795928
RP_NEG_327_25443a10_676	RP	NEG	10.676	327.254					462945	59035.3	474614	64266	-0.190265	0.465766	0.5157	0.796102
RP_NEG_830_13177a0_939	RP	NEG	0.939	830.132					660796	173295	628194	171578	0.19022	0.760267	0.515777	0.796153
RP_POS_307_2243a10_511	RP	POS	10.511	307.224					1.62561e+06	398126	1.5626e+06	251195	0.19045	0.407429	0.51587	0.796161
RP_POS_869_44385a8_641	RP	POS	8.641	869.444					323564	305596	382827	321198	-0.190197	0.884243	0.515835	0.796161
HILIC_POS_130_1228a1_262	HILIC	POS	1.262	130.123					1.01283e+06	584620	918596	392991	0.190343	0.416909	0.515967	0.796174
RP_POS_232_16946a3_222	RP	POS	3.222	232.169					7.56181e+06	3.08157e+06	6.984e+06	3.03404e+06	0.190116	0.40631	0.516009	0.796174
RP_POS_446_32639a8_847	RP	POS	8.847	446.326					3.1706e+06	2.1667e+06	2.78234e+06	1.93523e+06	0.190162	0.391951	0.515946	0.796174
HILIC_POS_320_20667a1_045	HILIC	POS	1.045	320.207					981399	350293	914787	355340	0.189956	0.568787	0.516363	0.796496
HILIC_POS_213_12335a5_267	HILIC	POS	5.267	213.123					6.72933e+06	3.11051e+06	7.41459e+06	4.08024e+06	-0.190045	0.78613	0.516394	0.796496
RP_NEG_594_34259a10_843	RP	NEG	10.843	594.343					483933	195466	520775	194804	-0.189966	0.927828	0.516341	0.796496
RP_POS_516_42578a12_293	RP	POS	12.293	516.426					234271	357993	318938	522560	-0.190191	0.390573	0.516266	0.796496
RP_POS_181_97891a15_395	RP	POS	15.395	181.979					1.78843e+07	3.3313e+06	1.71728e+07	4.16293e+06	0.18988	0.679051	0.516688	0.796747
HILIC_POS_203_22308a1_315	HILIC	POS	1.315	203.223					1.04816e+06	563793	1.15873e+06	607453	-0.189843	0.806245	0.516631	0.796747
RP_POS_381_7998a15_532	RP	POS	15.532	381.8					972815	67529.3	985609	68111.8	-0.189816	0.398181	0.516673	0.796747
RP_POS_281_09952a6_65	RP	POS	6.65	281.1					131406	112297	112222	89844.9	0.189806	0.44529	0.516851	0.796931
RP_POS_191_16425a7_338	RP	POS	7.338	191.164					5.27194e+06	197271	5.23473e+06	197494	0.18964	0.421017	0.517063	0.79719
RP_POS_383_14056a10_103	RP	POS	10.103	383.141					814850	53089.5	805120	50135.6	0.189602	0.729478	0.517158	0.797269
HILIC_NEG_119_03493a4_295	HILIC	NEG	4.295	119.035					1.23712e+06	456461	1.13688e+06	597963	0.189596	0.485733	0.517386	0.797389
RP_POS_365_32013a10_249	RP	POS	10.249	365.32					279513	113688	301706	121853	-0.189491	0.5851	0.517411	0.797389
RP_POS_553_38922a11_562	RP	POS	11.562	553.389					999512	507062	920749	302374	0.189833	0.391407	0.517368	0.797389
HILIC_POS_147_07648a6_123	HILIC	POS	6.123	147.076	Glutamine				4.26304e+08	6.13048e+07	4.37669e+08	5.9345e+07	-0.189533	1.01578	0.517306	0.797389
RP_POS_436_34186a11_343	RP	POS	11.343	436.342					961852	95024.8	941662	118127	0.1895	0.612346	0.517524	0.797417
RP_POS_867_44336a8_675	RP	POS	8.675	867.443					1.51524e+06	2.33929e+06	1.92658e+06	2.0183e+06	-0.189447	0.615841	0.517561	0.797417
RP_NEG_263_10419a3_671	RP	NEG	3.671	263.104	Phenylacetylglutamine				1.21503e+06	584124	1.09672e+06	669392	0.189482	0.68054	0.517474	0.797417
RP_POS_127_95617a15_429	RP	POS	15.429	127.956					1.10196e+07	1.80025e+06	1.06688e+07	1.92623e+06	0.189353	0.397458	0.517715	0.797431
RP_POS_134_85289a15_595	RP	POS	15.595	134.853					575818	37831.5	582981	38339.3	-0.189254	0.388137	0.517922	0.797431
RP_NEG_146_93881a15_314	RP	NEG	15.314	146.939					6.51507e+06	182657	6.54938e+06	181845	-0.189386	0.600884	0.517628	0.797431
HILIC_POS_178_08624a4_365	HILIC	POS	4.365	178.086					1.74342e+06	639937	1.60617e+06	809060	0.189334	0.41174	0.517916	0.797431
HILIC_NEG_326_08829a5_064	HILIC	NEG	5.064	326.088					302685	226170	264722	173694	0.189426	0.496738	0.517754	0.797431
RP_POS_509_01926a0_459	RP	POS	0.459	509.019					194662	48758.5	186400	38439.1	0.189335	0.717026	0.517918	0.797431
RP_POS_617_47485a11_27	RP	POS	11.27	617.475					1.07784e+06	873356	943399	503855	0.189727	0.413401	0.517682	0.797431
RP_NEG_620_74353a15_456	RP	NEG	15.456	620.744					802680	142186	765936	236228	0.18963	0.446212	0.517795	0.797431
HILIC_NEG_231_93164a5_639	HILIC	NEG	5.639	231.932					1.61753e+06	390455	1.73205e+06	765373	-0.189651	0.678449	0.518153	0.797488
RP_POS_343_33896a15_24	RP	POS	15.24	343.339					1.73806e+07	1.37301e+07	2.01301e+07	1.54695e+07	-0.189154	0.719132	0.51819	0.797488
RP_NEG_345_15601a6_362	RP	NEG	6.362	345.156					178854	373566	125140	150028	0.189858	0.673239	0.518266	0.797488
RP_POS_529_14874a5_189	RP	POS	5.189	529.149					1.14238e+06	488786	1.21964e+06	312734	-0.18945	1.02213	0.518053	0.797488
RP_POS_630_94879a0_477	RP	POS	0.477	630.949					561600	95223.1	544153	90339.2	0.18914	0.386368	0.518183	0.797488
RP_POS_459_30838a15_378	RP	POS	15.378	459.308					897169	411928	976796	435058	-0.189118	0.58801	0.518233	0.797488
RP_POS_788_94568a6_468	RP	POS	6.468	788.946					429417	332680	375572	230299	0.189361	0.513977	0.518085	0.797488
RP_POS_335_21912a10_396	RP	POS	10.396	335.219					4.32505e+06	2.1234e+06	3.90283e+06	2.36486e+06	0.189038	0.468026	0.518439	0.797552
HILIC_NEG_231_93198a6_13	HILIC	NEG	6.13	231.932					3.26369e+06	392139	3.16672e+06	614462	0.189296	0.661058	0.5184	0.797552
RP_POS_243_21056a13_184	RP	POS	13.184	243.211					562945	751868	433823	615565	0.189083	0.574107	0.518426	0.797552
HILIC_POS_162_11244a8_629	HILIC	POS	8.629	162.112					134896	153632	174166	252061	-0.189299	0.412549	0.5185	0.797578
HILIC_NEG_144_9236a10_674	HILIC	NEG	10.674	144.924					3.93829e+07	1.86613e+07	3.60807e+07	1.64288e+07	0.188995	0.406418	0.518549	0.797585
RP_POS_422_30295a15_37	RP	POS	15.37	422.303					1.64621e+06	882821	1.84727e+06	1.22957e+06	-0.189015	0.4861	0.518783	0.797877
RP_POS_141_09105a6_531	RP	POS	6.531	141.091					1.11084e+06	371289	1.04739e+06	301096	0.188892	0.725316	0.518864	0.79793
RP_NEG_490_49915a15_592	RP	NEG	15.592	490.499					239310	24626.1	245055	35555	-0.188991	0.528393	0.518905	0.79793
RP_POS_163_97668a15_563	RP	POS	15.563	163.977					2.66852e+07	881548	2.65261e+07	816290	0.188464	0.742957	0.519698	0.797979
RP_POS_173_98483a15_316	RP	POS	15.316	173.985					4.55339e+07	1.90261e+06	4.51787e+07	1.88399e+06	0.188733	0.908707	0.519081	0.797979
RP_NEG_190_92863a15_66	RP	NEG	15.66	190.929					8.49754e+06	673186	8.3502e+06	885633	0.188464	0.410867	0.519908	0.797979
HILIC_NEG_223_00833a1_522	HILIC	NEG	1.522	223.008					382811	71281.3	396959	79435.6	-0.188636	1.04864	0.519334	0.797979
RP_POS_269_24731a10_511	RP	POS	10.511	269.247					2.22923e+06	179932	2.19966e+06	132022	0.188541	0.516701	0.519797	0.797979
RP_NEG_304_06375a1_608	RP	NEG	1.608	304.064					664105	563459	560624	540765	0.188552	0.916623	0.519487	0.797979
RP_POS_327_14151a7_97	RP	POS	7.97	327.142					592582	56212.7	580536	71451	0.188549	0.769328	0.519667	0.797979
RP_POS_360_18423a10_651	RP	POS	10.651	360.184					433862	46106.3	424757	50972.9	0.188516	1.00105	0.519595	0.797979
HILIC_NEG_404_63257a2_938	HILIC	NEG	2.938	404.633					371865	103902	390893	99366	-0.188341	0.387238	0.519957	0.797979
RP_POS_146_08124a4_859	RP	POS	4.859	146.081					1.10229e+07	4.51795e+06	1.0136e+07	4.94926e+06	0.188331	0.472	0.52	0.797979
RP_NEG_190_92862a3_63	RP	NEG	3.63	190.929					246943	152651	217730	159402	0.188353	0.428522	0.519932	0.797979
RP_POS_207_05417a15_293	RP	POS	15.293	207.054					713371	369273	793806	481433	-0.188643	0.484404	0.519496	0.797979
RP_POS_250_98749a2_52	RP	POS	2.52	250.987					272275	210085	311752	211534	-0.188427	0.702583	0.519761	0.797979
RP_POS_274_12186a2_023	RP	POS	2.023	274.122					4.24897e+06	2.18713e+06	3.88699e+06	1.63496e+06	0.188635	0.38761	0.519556	0.797979
RP_NEG_305_24878a11_152	RP	NEG	11.152	305.249					1.23348e+06	830053	1.10734e+06	460989	0.189054	0.390769	0.519267	0.797979
RP_NEG_379_0824a0_561	RP	NEG	0.561	379.082					490842	255171	451652	148110	0.189014	0.391583	0.519248	0.797979
RP_NEG_562_35254a10_755	RP	NEG	10.755	562.353					282205	95738.1	304020	134030	-0.188471	0.570534	0.520001	0.797979
RP_POS_576_46521a12_387	RP	POS	12.387	576.465					1.87679e+06	1.72685e+06	1.58992e+06	1.30655e+06	0.188514	0.391802	0.519804	0.797979
RP_POS_614_34729a4_075	RP	POS	4.075	614.347					3.04056e+06	793465	2.88047e+06	912485	0.188388	0.510329	0.51991	0.797979
RP_NEG_472_0629a0_556	RP	NEG	0.556	472.063					232440	155136	208330	94872.9	0.188668	0.613159	0.519891	0.797979
RP_POS_576_53479a14_816	RP	POS	14.816	576.535					7.33021e+06	5.95584e+06	8.42443e+06	5.72493e+06	-0.188482	0.661785	0.519643	0.797979
RP_NEG_212_00267a3_24	RP	NEG	3.24	212.003	Indoxyl sulfate				1.52877e+06	671086	1.41393e+06	547548	0.188669	0.41364	0.519352	0.797979
RP_NEG_303_23285a10_893	RP	NEG	10.893	303.233	Arachidonic acid				5.8164e+07	2.71783e+07	5.35108e+07	2.22202e+07	0.188615	0.393774	0.519468	0.797979
RP_POS_726_46918a11_158	RP	POS	11.158	726.469					188391	98826.4	206187	91202.4	-0.188313	0.717054	0.520035	0.797979
RP_NEG_816_82227a0_471	RP	NEG	0.471	816.822					394147	156092	426164	184547	-0.188489	0.430651	0.51971	0.797979
RP_POS_241_25238a10_905	RP	POS	10.905	241.252					718562	116117	697755	106119	0.188229	0.385639	0.520227	0.798071
RP_POS_253_25226a11_801	RP	POS	11.801	253.252					1.24118e+06	310188	1.29907e+06	308841	-0.188219	0.679822	0.520224	0.798071
HILIC_NEG_304_0787a6_378	HILIC	NEG	6.378	304.079					97622.8	28215.1	103971	38786.4	-0.188355	0.388882	0.520225	0.798071
RP_POS_333_11447a9_019	RP	POS	9.019	333.114					717096	65708.3	704885	64930.7	0.188101	1.0714	0.520486	0.798348
RP_POS_414_3212a8_474	RP	POS	8.474	414.321					1.28018e+06	482748	1.39159e+06	689996	-0.188266	0.391899	0.520495	0.798348
RP_POS_195_17445a9_348	RP	POS	9.348	195.174					3.10699e+06	198925	3.0703e+06	193663	0.188077	0.389818	0.520542	0.798351
RP_POS_146_08125a2_611	RP	POS	2.611	146.081					1.28708e+07	3.97337e+06	1.36942e+07	4.79904e+06	-0.188064	0.624706	0.520681	0.798362
RP_NEG_316_70721a0_62	RP	NEG	0.62	316.707					337965	46729.9	345762	35976.4	-0.188128	0.484507	0.520637	0.798362
RP_POS_517_27698a9_458	RP	POS	9.458	517.277					369987	212218	432286	419613	-0.188529	0.425949	0.520661	0.798362
HILIC_NEG_203_00235a0_443	HILIC	NEG	0.443	203.002					277546	373087	224919	134767	0.188783	0.437621	0.520869	0.798516
RP_NEG_889_79474a0_496	RP	NEG	0.496	889.795					91014.9	30926.4	96219.8	24405.2	-0.188009	0.385996	0.520863	0.798516
RP_POS_341_26605a10_324	RP	POS	10.324	341.266					4.99389e+06	401843	4.9132e+06	460538	0.18788	0.400719	0.521037	0.798572
RP_POS_591_3869a15_349	RP	POS	15.349	591.387					1.14008e+06	507753	1.04991e+06	456824	0.187871	0.391891	0.521035	0.798572
RP_POS_568_33978a10_312	RP	POS	10.312	568.34					1.17865e+07	3.37212e+06	1.23538e+07	2.65999e+06	-0.187963	0.785282	0.520969	0.798572
HILIC_POS_130_05014a6_123	HILIC	POS	6.123	130.05					1.96533e+08	2.91262e+07	2.0187e+08	2.8068e+07	-0.187789	0.989494	0.521186	0.798665
RP_POS_354_86252a15_355	RP	POS	15.355	354.863					725586	275897	675178	264141	0.187807	0.412522	0.521148	0.798665
RP_NEG_1100_6532a0_487	RP	NEG	0.487	1100.65					148602	88527.3	134349	61802.3	0.187873	0.456861	0.521375	0.798888
RP_POS_169_98582a0_504	RP	POS	0.504	169.986					2.52497e+06	333561	2.46488e+06	310366	0.187659	0.437775	0.521488	0.798903
HILIC_POS_273_08423a1_361	HILIC	POS	1.361	273.084					1.23053e+06	1.05239e+06	1.07937e+06	444232	0.188299	0.717002	0.521605	0.798903
HILIC_NEG_100_93346a1_031	HILIC	NEG	1.031	100.933					5.92848e+07	9.15838e+06	5.75733e+07	9.20232e+06	0.187599	0.535975	0.521605	0.798903
RP_POS_214_91751a15_283	RP	POS	15.283	214.918					2.87809e+07	1.02525e+07	3.04852e+07	7.85569e+06	-0.187772	0.38469	0.521435	0.798903
RP_POS_355_01794a15_448	RP	POS	15.448	355.018					617895	209935	577770	220332	0.187622	0.560547	0.521561	0.798903
HILIC_NEG_200_85899a5_867	HILIC	NEG	5.867	200.859					5.78877e+06	964438	5.94814e+06	728271	-0.187668	0.441484	0.52169	0.798966
HILIC_POS_150_11259a2_687	HILIC	POS	2.687	150.113					6.39229e+06	8.39124e+06	8.12644e+06	1.01316e+07	-0.187591	0.385589	0.521735	0.798967
RP_POS_332_02472a15_311	RP	POS	15.311	332.025					1.6559e+07	708593	1.66917e+07	716602	-0.187356	0.460656	0.522148	0.799243
HILIC_POS_373_06198a0_792	HILIC	POS	0.792	373.062					671651	321835	619277	233177	0.187536	0.40097	0.522055	0.799243
RP_NEG_411_09171a0_54	RP	NEG	0.54	411.092					245230	96036	262972	94488.2	-0.187408	0.383276	0.522032	0.799243
RP_POS_331_16501a3_507	RP	POS	3.507	331.165					353925	309389	305663	195647	0.187621	0.43012	0.522144	0.799243
RP_POS_365_24014a10_612	RP	POS	10.612	365.24					1.36652e+06	222728	1.3165e+06	307273	0.187545	0.533101	0.522034	0.799243
RP_POS_599_00079a0_468	RP	POS	0.468	599.001					293568	72934.2	309191	93543.3	-0.187427	0.456964	0.522179	0.799243
RP_POS_152_96924a15_346	RP	POS	15.346	152.969					1.06747e+07	4.61602e+06	1.15015e+07	4.27265e+06	-0.18708	0.398559	0.522782	0.799492
RP_POS_307_08508a7_545	RP	POS	7.545	307.085					2.5258e+06	86674.4	2.51036e+06	79092.2	0.187173	0.726733	0.522581	0.799492
HILIC_POS_318_19089a6_311	HILIC	POS	6.311	318.191					1.50936e+06	389323	1.57615e+06	326115	-0.187177	0.386732	0.522644	0.799492
HILIC_POS_374_25339a0_841	HILIC	POS	0.841	374.253					641859	334148	584284	283015	0.187111	0.45345	0.522781	0.799492
HILIC_POS_84_04509a6_123	HILIC	POS	6.123	84.0451					5.83172e+06	847605	5.98593e+06	810389	-0.187144	1.00165	0.522626	0.799492
RP_POS_249_22113a10_584	RP	POS	10.584	249.221					5.16679e+06	752973	5.30436e+06	726306	-0.18713	0.51694	0.522655	0.799492
RP_POS_311_33054a12_302	RP	POS	12.302	311.331					360102	194164	322182	213093	0.187188	0.653746	0.522549	0.799492
HILIC_POS_346_22226a6_178	HILIC	POS	6.178	346.222					1.29169e+06	274090	1.33691e+06	207429	-0.18723	0.45936	0.522663	0.799492
HILIC_NEG_393_05682a6_129	HILIC	NEG	6.129	393.057					198969	23237.7	202975	19693.8	-0.187147	0.785943	0.522698	0.799492
RP_NEG_680_73663a15_315	RP	NEG	15.315	680.737					562091	28757.8	556950	26474.8	0.187167	0.807289	0.52259	0.799492
HILIC_NEG_121_02966a6_823	HILIC	NEG	6.823	121.03					112331	52937.9	102164	56423.9	0.187002	0.473694	0.522951	0.799634
HILIC_NEG_201_03819a1_429	HILIC	NEG	1.429	201.038					6.48019e+06	1.67952e+06	6.24869e+06	500810	0.187973	0.808462	0.523007	0.799634
RP_POS_825_62201a15_332	RP	POS	15.332	825.622					5.44387e+06	2.11364e+06	4.99717e+06	2.66127e+06	0.187055	0.778494	0.522983	0.799634
HILIC_POS_185_12849a6_756	HILIC	POS	6.756	185.128					3.17846e+06	1.16622e+06	2.98847e+06	853916	0.187062	0.393477	0.523092	0.799697
RP_POS_163_97783a0_509	RP	POS	0.509	163.978					4.33631e+06	464069	4.22985e+06	664061	0.18701	0.701115	0.523296	0.799842
RP_POS_302_21469a8_168	RP	POS	8.168	302.215					3.84903e+06	2.06321e+06	3.49303e+06	1.75894e+06	0.186867	0.385009	0.523319	0.799842
HILIC_NEG_276_98688a4_341	HILIC	NEG	4.341	276.987					407264	224629	458459	318303	-0.187008	0.467117	0.523281	0.799842
HILIC_NEG_234_81998a0_603	HILIC	NEG	0.603	234.82					3.83732e+06	1.14794e+06	3.63583e+06	1.01941e+06	0.186779	0.547276	0.52348	0.799967
RP_POS_295_88303a15_469	RP	POS	15.469	295.883					864307	398986	939805	414480	-0.186757	0.480106	0.523489	0.799967
RP_NEG_220_14696a8_266	RP	NEG	8.266	220.147					262879	33906.2	268529	26510.6	-0.186813	0.48546	0.523545	0.799983
RP_POS_852_53534a11_11	RP	POS	11.11	852.535					4.20334e+06	1.86329e+06	4.53354e+06	1.69163e+06	-0.186721	0.411825	0.523594	0.799983
RP_POS_967_58954a11_541	RP	POS	11.541	967.59					573241	81201.5	558054	82514.1	0.186691	0.391024	0.523632	0.799983
RP_POS_377_30228a11_462	RP	POS	11.462	377.302					2.47671e+06	304387	2.53463e+06	320087	-0.186602	0.533024	0.523838	0.800034
RP_POS_679_43121a14_888	RP	POS	14.888	679.431					306107	367244	244264	295709	0.186662	0.48241	0.523841	0.800034
HILIC_POS_446_32635a0_657	HILIC	POS	0.657	446.326					576750	403086	508578	328010	0.186688	0.381184	0.523769	0.800034
RP_NEG_709_39905a10_893	RP	NEG	10.893	709.399					199131	93051.9	181819	93641.5	0.186631	0.381955	0.523767	0.800034
HILIC_NEG_132_03024a6_966	HILIC	NEG	6.966	132.03					4.86303e+06	959994	4.66716e+06	1.14486e+06	0.18657	0.397092	0.523997	0.800051
HILIC_NEG_117_91911a6_126	HILIC	NEG	6.126	117.919					2.39063e+06	381416	2.45509e+06	310278	-0.186576	0.746054	0.52402	0.800051
RP_NEG_235_92625a15_708	RP	NEG	15.708	235.926					3.72269e+06	1.023e+06	3.5335e+06	1.01864e+06	0.186505	0.879129	0.524048	0.800051
RP_POS_269_28375a13_546	RP	POS	13.546	269.284					3.18354e+06	2.12741e+06	2.80529e+06	1.94949e+06	0.186555	0.598168	0.523959	0.800051
RP_POS_406_32867a11_56	RP	POS	11.56	406.329					7.60798e+06	2.83974e+06	7.17376e+06	1.69709e+06	0.186793	0.425169	0.524116	0.800051
HILIC_POS_428_17639a7_187	HILIC	POS	7.187	428.176					256961	39372.2	265189	48885.5	-0.186549	0.650144	0.524092	0.800051
RP_POS_596_35547a10_838	RP	POS	10.838	596.355					1.03213e+06	561551	1.13435e+06	541938	-0.186402	0.890394	0.524281	0.800235
RP_POS_284_09872a1_598	RP	POS	1.598	284.099					8.57468e+06	4.89193e+06	7.61414e+06	5.464e+06	0.186393	0.855076	0.524337	0.800253
RP_POS_346_04062a15_635	RP	POS	15.635	346.041					2.27898e+07	4.09198e+06	2.33862e+07	1.97862e+06	-0.186723	0.440882	0.524784	0.800338
RP_NEG_371_22031a10_893	RP	NEG	10.893	371.22					5.02868e+06	1.68599e+06	4.73349e+06	1.50121e+06	0.186094	0.388219	0.525009	0.800338
RP_NEG_146_93872a3_349	RP	NEG	3.349	146.939					238031	224382	202653	150667	0.186284	1.27453	0.524995	0.800338
RP_POS_159_0132a1_268	RP	POS	1.268	159.013					1.71785e+07	3.61398e+06	1.65455e+07	3.22105e+06	0.186098	0.963084	0.525	0.800338
HILIC_POS_318_19101a1_595	HILIC	POS	1.595	318.191					3.09906e+06	1.94755e+06	3.44266e+06	1.76277e+06	-0.186156	0.72733	0.524859	0.800338
RP_POS_341_03152a7_765	RP	POS	7.765	341.032					165028	294771	123591	112673	0.186864	0.433603	0.525006	0.800338
HILIC_NEG_343_99493a6_293	HILIC	NEG	6.293	343.995					1.4652e+07	2.16266e+06	1.50253e+07	1.85856e+06	-0.186329	0.388373	0.524513	0.800338
RP_NEG_383_18954a11_559	RP	NEG	11.559	383.19					4.7887e+06	1.18808e+06	4.58647e+06	987589	0.186285	0.391971	0.524644	0.800338
RP_POS_435_2084a1_343	RP	POS	1.343	435.208					1.57631e+06	478756	1.49807e+06	358052	0.186245	0.545586	0.524882	0.800338
RP_POS_731_38239a8_992	RP	POS	8.992	731.382					223664	276633	185091	97889.8	0.18707	0.416678	0.524705	0.800338
RP_POS_756_5177a11_593	RP	POS	11.593	756.518					803804	524973	898391	496856	-0.186234	0.613498	0.524662	0.800338
RP_POS_496_42059a10_83	RP	POS	10.83	496.421					8.22257e+06	624067	8.1225e+06	441317	0.186334	0.43527	0.524782	0.800338
RP_NEG_524_33685a10_752	RP	NEG	10.752	524.337	LysoPC(15:1/0:0)				829617	142085	804765	126056	0.186211	0.474843	0.524749	0.800338
RP_POS_688_51978a10_376	RP	POS	10.376	688.52					2.39397e+06	199763	2.4364e+06	255386	-0.186231	0.638073	0.524844	0.800338
RP_POS_542_32404a10_039	RP	POS	10.039	542.324					2.74339e+06	1.34281e+06	2.51948e+06	1.06366e+06	0.186028	0.38783	0.52528	0.800683
HILIC_POS_116_07099a0_724	HILIC	POS	0.724	116.071					6.42528e+06	2.65758e+06	5.97003e+06	2.25291e+06	0.185963	0.384854	0.525344	0.800714
RP_POS_164_98453a11_301	RP	POS	11.301	164.985					8.34796e+06	3.56152e+06	7.79385e+06	2.29399e+06	0.186147	0.403346	0.525389	0.800715
RP_POS_159_01321a2_2	RP	POS	2.2	159.013					1.21486e+07	6.2368e+06	1.31681e+07	4.69189e+06	-0.185905	0.560101	0.525632	0.800858
RP_NEG_284_22375a10_112	RP	NEG	10.112	284.224					162866	29098.3	167923	25581.8	-0.185768	0.494919	0.525748	0.800858
RP_POS_309_20343a10_865	RP	POS	10.865	309.203					3.1534e+06	1.26339e+06	3.41269e+06	1.53154e+06	-0.185865	0.732147	0.525594	0.800858
HILIC_NEG_334_12579a7_217	HILIC	NEG	7.217	334.126					293793	43345.1	304561	70033.6	-0.186053	0.483516	0.525688	0.800858
HILIC_NEG_348_04886a6_128	HILIC	NEG	6.128	348.049					176125	21135.2	180236	23354.2	-0.18577	0.919945	0.525721	0.800858
RP_POS_559_36615a13_031	RP	POS	13.031	559.366					652848	396783	717725	298760	-0.185898	0.453503	0.525646	0.800858
HILIC_POS_244_15419a1_379	HILIC	POS	1.379	244.154					1.20253e+06	484662	1.12353e+06	362106	0.185821	0.504803	0.525832	0.800919
HILIC_NEG_182_825a1_351	HILIC	NEG	1.351	182.825					209336	163823	185613	77647.9	0.186226	0.411085	0.525939	0.800948
RP_POS_795_5437a10_655	RP	POS	10.655	795.544					3.69437e+06	304230	3.64373e+06	240785	0.185739	0.479271	0.525927	0.800948
RP_POS_627_43335a10_926	RP	POS	10.926	627.433					156067	90008.9	171499	76849	-0.185576	0.379416	0.526203	0.801282
RP_POS_482_10724a0_58	RP	POS	0.58	482.107					243974	73118.3	228712	91472.8	0.18549	0.613436	0.526471	0.801623
RP_POS_263_146a0_558	RP	POS	0.558	263.146					1.77174e+06	530037	1.88261e+06	665571	-0.185461	0.427343	0.52654	0.801637
RP_POS_759_63684a14_717	RP	POS	14.717	759.637					1.68132e+06	4.34668e+06	2.61576e+06	5.70296e+06	-0.185466	1.19658	0.526594	0.801637
RP_POS_615_45929a13_263	RP	POS	13.263	615.459					294965	361022	356708	307109	-0.185395	0.565369	0.526612	0.801637
HILIC_POS_204_0867a7_009	HILIC	POS	7.009	204.087					596682	246649	557816	167533	0.185516	0.477836	0.526687	0.801684
RP_POS_567_29242a9_139	RP	POS	9.139	567.292					538031	112290	520664	71752.5	0.18548	0.603696	0.526897	0.801937
RP_POS_192_13834a0_972	RP	POS	0.972	192.138					1.6756e+07	9.08348e+06	1.84905e+07	9.75854e+06	-0.185165	0.384534	0.527063	0.802054
RP_POS_993_18628a7_687	RP	POS	7.687	993.186					162120	122827	186337	139839	-0.185186	0.543636	0.527052	0.802054
HILIC_POS_167_15428a0_503	HILIC	POS	0.503	167.154					4.08482e+06	823231	3.92163e+06	946405	0.185163	0.63024	0.527111	0.80206
HILIC_NEG_199_9868a6_376	HILIC	NEG	6.376	199.987					450870	50748	460176	50585.2	-0.184845	0.470912	0.527764	0.80213
HILIC_NEG_234_81992a6_327	HILIC	NEG	6.327	234.82					245245	58905.2	234258	60752.4	0.184781	0.377266	0.527911	0.80213
RP_POS_282_11969a2_352	RP	POS	2.352	282.12					740662	381453	665857	430986	0.184982	0.621309	0.527502	0.80213
RP_POS_340_01953a0_556	RP	POS	0.556	340.02					221867	111867	203485	86572.8	0.184948	0.604133	0.52773	0.80213
RP_POS_345_13663a9_862	RP	POS	9.862	345.137					1.06641e+06	88281.1	1.05185e+06	69028.2	0.185023	0.390347	0.527547	0.80213
RP_POS_358_17957a9_859	RP	POS	9.859	358.18					410065	37694.1	416767	35224.4	-0.184908	0.441566	0.527636	0.80213
RP_POS_163_97667a5_407	RP	POS	5.407	163.977					1.14819e+07	2.91132e+06	1.09169e+07	3.22481e+06	0.185079	0.698562	0.527272	0.80213
HILIC_NEG_180_87895a0_449	HILIC	NEG	0.449	180.879					688152	241599	641330	267780	0.184771	0.570142	0.527962	0.80213
RP_POS_192_96422a0_877	RP	POS	0.877	192.964					848466	246764	798885	291365	0.184817	1.08181	0.527912	0.80213
HILIC_NEG_231_93181a5_781	HILIC	NEG	5.781	231.932					1.33524e+06	345409	1.40175e+06	378403	-0.184777	0.628037	0.527942	0.80213
RP_POS_273_18237a10_293	RP	POS	10.293	273.182					755488	158931	790636	218429	-0.185186	0.495542	0.527298	0.80213
RP_POS_280_96136a16_234	RP	POS	16.234	280.961					5.75775e+06	2.25273e+06	6.23024e+06	2.85559e+06	-0.18489	0.389441	0.527833	0.80213
RP_POS_363_19775a11_334	RP	POS	11.334	363.198					330478	208536	365332	168656	-0.184955	0.427699	0.527654	0.80213
HILIC_POS_470_1337a1_507	HILIC	POS	1.507	470.134					733617	308020	785850	258802	-0.184783	0.417253	0.527996	0.80213
HILIC_POS_494_32416a1_345	HILIC	POS	1.345	494.324					1.87142e+06	475994	1.79353e+06	363920	0.185017	0.378609	0.527594	0.80213
RP_POS_522_59686a10_604	RP	POS	10.604	522.597					641106	58189.9	629467	68043.2	0.185018	0.411647	0.52745	0.80213
HILIC_NEG_632_42181a2_945	HILIC	NEG	2.945	632.422					206772	81332.6	192643	72263.1	0.184828	0.42142	0.527846	0.80213
RP_POS_932_99554a6_816	RP	POS	6.816	932.996					1.0652e+06	795692	923146	749051	0.185011	0.899095	0.527403	0.80213
RP_POS_599_43451a10_928	RP	POS	10.928	599.435					954419	476786	1.03072e+06	341618	-0.185135	0.503909	0.527438	0.80213
RP_POS_395_29459a10_632	RP	POS	10.632	395.295					1.33074e+06	493433	1.43292e+06	613245	-0.184761	0.381652	0.528095	0.802214
HILIC_POS_110_0275a5_639	HILIC	POS	5.639	110.028					6.32492e+06	2.1922e+06	5.92464e+06	2.17231e+06	0.184598	0.388437	0.528317	0.802484
HILIC_POS_470_38434a0_784	HILIC	POS	0.784	470.384					822709	580114	729897	418199	0.184714	0.410803	0.528371	0.802499
RP_POS_355_22397a8_995	RP	POS	8.995	355.224					2.51383e+06	968193	2.37089e+06	521810	0.184965	0.383555	0.528443	0.802541
RP_POS_940_29614a6_432	RP	POS	6.432	940.296					424426	266854	364239	379426	0.184668	0.587671	0.52852	0.802591
HILIC_NEG_329_65732a1_351	HILIC	NEG	1.351	329.657					406473	1.14261e+06	248807	402380	0.185237	0.431524	0.528793	0.802938
RP_POS_301_25235a11_785	RP	POS	11.785	301.252					2.07006e+06	200462	2.03817e+06	142571	0.184472	0.523022	0.528937	0.803022
RP_POS_946_026a8_635	RP	POS	8.635	946.026					780927	1.02218e+06	932817	569976	-0.184714	1.01679	0.528925	0.803022
RP_POS_291_19287a9_754	RP	POS	9.754	291.193					1.30904e+06	305023	1.35971e+06	244921	-0.184356	1.32485	0.529007	0.803028
RP_POS_422_74252a11_374	RP	POS	11.374	422.743					445342	256048	496602	301850	-0.184318	0.416336	0.52903	0.803028
RP_POS_385_75369a10_548	RP	POS	10.548	385.754					491273	65261	478150	77670.9	0.184125	0.537195	0.529473	0.803038
HILIC_POS_258_10983a9_334	HILIC	POS	9.334	258.11					133356	207061	102487	117745	0.184446	0.874389	0.529478	0.803038
RP_POS_260_02615a15_274	RP	POS	15.274	260.026					1.34578e+06	450746	1.26981e+06	376229	0.184169	0.459232	0.529382	0.803038
RP_POS_281_91174a15_541	RP	POS	15.541	281.912					1.3418e+07	357633	1.34815e+07	336105	-0.184096	0.501294	0.529457	0.803038
HILIC_POS_371_2403a4_937	HILIC	POS	4.937	371.24					6.30802e+06	3.10743e+06	5.77396e+06	2.71556e+06	0.184195	0.614512	0.529279	0.803038
RP_POS_371_25784a8_868	RP	POS	8.868	371.258					263154	164519	232830	166991	0.184119	0.418916	0.529395	0.803038
RP_POS_475_4144a13_03	RP	POS	13.03	475.414					5.00698e+06	4.16763e+06	5.7439e+06	3.88284e+06	-0.184136	0.598325	0.529372	0.803038
RP_NEG_716_52588a13_554	RP	NEG	13.554	716.526					124677	157131	160877	231047	-0.184394	0.398561	0.529199	0.803038
RP_POS_729_38062a8_994	RP	POS	8.994	729.381					498819	471432	433602	171272	0.185053	0.378803	0.529142	0.803038
RP_POS_952_09503a7_384	RP	POS	7.384	952.095					213987	104340	232843	101707	-0.184184	0.640783	0.529248	0.803038
RP_POS_142_94942a15_396	RP	POS	15.396	142.949					9.91423e+07	2.65591e+07	9.44248e+07	2.50177e+07	0.184024	0.388518	0.529618	0.803116
RP_POS_632_35309a10_497	RP	POS	10.497	632.353					2.40465e+06	1.20877e+06	2.63202e+06	1.27723e+06	-0.184026	0.683344	0.529612	0.803116
HILIC_POS_480_30826a0_463	HILIC	POS	0.463	480.308					553643	119943	532741	108423	0.183996	0.385441	0.529701	0.803175
HILIC_NEG_182_98682a6_127	HILIC	NEG	6.127	182.987					5.19836e+06	1.18198e+06	5.41123e+06	1.14696e+06	-0.183953	0.918421	0.529769	0.803211
RP_POS_340_06915a1_45	RP	POS	1.45	340.069					2.51513e+06	1.60364e+06	2.81383e+06	1.66514e+06	-0.183904	0.445406	0.529881	0.803313
HILIC_NEG_217_04839a4_699	HILIC	NEG	4.699	217.048					303859	124629	279041	146550	0.183623	0.412015	0.530588	0.803469
RP_POS_289_63068a10_352	RP	POS	10.352	289.631					1.36384e+06	320798	1.30844e+06	284895	0.183776	0.819737	0.530208	0.803469
RP_POS_300_28955a10_64	RP	POS	10.64	300.29					698932	133381	721675	115151	-0.183711	0.7302	0.530376	0.803469
RP_POS_346_24081a8_266	RP	POS	8.266	346.241					430299	288914	381599	242378	0.183805	0.39355	0.530194	0.803469
RP_POS_351_86389a15_574	RP	POS	15.574	351.864					401585	42796.2	409390	42718.2	-0.183697	0.507575	0.530341	0.803469
RP_POS_353_20865a10_677	RP	POS	10.677	353.209					5.60392e+06	1.46241e+06	5.34195e+06	1.40898e+06	0.183611	0.51709	0.53054	0.803469
RP_POS_357_23938a8_926	RP	POS	8.926	357.239					307719	124852	284550	129147	0.183582	0.41265	0.530603	0.803469
HILIC_NEG_220_95502a0_516	HILIC	NEG	0.516	220.955					105551	50568.8	97184.3	40583	0.183671	0.650048	0.530546	0.803469
HILIC_POS_253_10448a4_013	HILIC	POS	4.013	253.104					504187	226775	549273	265521	-0.183778	0.375226	0.530236	0.803469
RP_NEG_324_84055a15_476	RP	NEG	15.476	324.841					1.66872e+06	117255	1.63492e+06	233270	0.184278	0.390086	0.530148	0.803469
RP_POS_1005_43579a6_655	RP	POS	6.655	1005.44					244509	192720	211185	171931	0.183653	0.46591	0.53048	0.803469
RP_POS_1031_60449a7_377	RP	POS	7.377	1031.6					299585	121146	327558	179533	-0.183828	0.417148	0.530484	0.803469
RP_POS_1073_43176a14_78	RP	POS	14.78	1073.43					179947	116785	200309	105958	-0.183792	0.488834	0.530158	0.803469
RP_POS_508_8559a0_465	RP	POS	0.465	508.856					683791	116475	700423	54296	-0.184209	0.619304	0.530482	0.803469
RP_NEG_373_23627a11_15	RP	NEG	11.15	373.236					140489	96518.7	126261	52963.4	0.183933	0.377984	0.53071	0.803565
HILIC_NEG_255_92708a5_638	HILIC	NEG	5.638	255.927					226929	67352.8	244161	115224	-0.183767	0.704964	0.530934	0.803757
HILIC_POS_104_10749a2_631	HILIC	POS	2.631	104.107					2.40059e+06	1.06036e+06	2.61128e+06	1.24367e+06	-0.183486	0.77303	0.530893	0.803757
RP_POS_146_08125a0_658	RP	POS	0.658	146.081					2.82595e+07	4.40947e+06	2.89578e+07	3.14276e+06	-0.183565	0.624528	0.53097	0.803757
RP_POS_497_39655a13_029	RP	POS	13.029	497.397					3.47647e+07	2.7877e+07	3.947e+07	2.35788e+07	-0.183429	0.727843	0.531029	0.803779
RP_NEG_666_40015a10_982	RP	NEG	10.982	666.4					202175	92592.9	220324	106204	-0.183339	0.654965	0.531205	0.803979
HILIC_NEG_131_03513a0_803	HILIC	NEG	0.803	131.035					682205	301638	770401	613361	-0.183657	0.513637	0.531592	0.803983
HILIC_NEG_89_02402a4_294	HILIC	NEG	4.294	89.024					6.33088e+06	2.77559e+06	5.863e+06	2.34398e+06	0.183315	0.374787	0.531289	0.803983
RP_POS_387_21896a11_373	RP	POS	11.373	387.219					4.84382e+06	601397	4.72876e+06	661075	0.183258	0.580863	0.531356	0.803983
HILIC_NEG_146_93863a9_078	HILIC	NEG	9.078	146.939					102660	112660	141124	275660	-0.18384	0.380332	0.531606	0.803983
RP_NEG_216_78099a15_55	RP	NEG	15.55	216.781					2.02483e+06	53407.4	2.01546e+06	49465.8	0.183161	0.465257	0.531566	0.803983
HILIC_NEG_235_92618a9_632	HILIC	NEG	9.632	235.926					171198	250481	134831	129222	0.183654	0.377054	0.531484	0.803983
HILIC_NEG_296_8201a6_752	HILIC	NEG	6.752	296.82					2.60357e+06	265218	2.66646e+06	409395	-0.183493	0.421981	0.53132	0.803983
HILIC_POS_298_09674a0_717	HILIC	POS	0.717	298.097	5'-Deoxy-5'-(methylthio)adenosine		1		3.64281e+06	620360	3.51275e+06	797309	0.183252	0.838864	0.53153	0.803983
RP_POS_367_33597a11_419	RP	POS	11.419	367.336					5.21239e+07	2.29861e+07	5.64404e+07	2.44252e+07	-0.183179	1.05921	0.531519	0.803983
RP_NEG_633_48694a11_078	RP	NEG	11.078	633.487					68738.2	103599	54063.9	46827.7	0.183712	0.441371	0.531667	0.804009
RP_POS_752_60577a12_888	RP	POS	12.888	752.606					2.03036e+06	1.78233e+06	2.33828e+06	1.59835e+06	-0.18307	0.451189	0.531788	0.804058
HILIC_POS_176_10315a6_374	HILIC	POS	6.374	176.103	Citrulline				4.84784e+07	1.03316e+07	5.05292e+07	1.21419e+07	-0.183098	0.455386	0.531768	0.804058
RP_POS_349_15536a3_245	RP	POS	3.245	349.155					621905	61700.5	608565	83310.6	0.183151	0.37611	0.531833	0.804058
HILIC_NEG_144_9234a5_633	HILIC	NEG	5.633	144.923					5.47336e+07	9.38645e+06	5.25321e+07	1.43005e+07	0.183181	0.537698	0.531993	0.804184
RP_POS_264_03958a0_566	RP	POS	0.566	264.04					368568	77275.6	384521	97091.9	-0.182979	0.747843	0.532113	0.804184
RP_POS_315_08383a6_446	RP	POS	6.446	315.084					873552	126089	855598	59207.2	0.183452	0.47382	0.532161	0.804184
HILIC_POS_141_13872a0_747	HILIC	POS	0.747	141.139					4.58555e+06	2.664e+06	5.01759e+06	2.04911e+06	-0.18297	0.553566	0.532182	0.804184
RP_NEG_265_02686a0_511	RP	NEG	0.511	265.027					176727	32846.4	182266	27892.4	-0.182962	0.396763	0.532076	0.804184
RP_POS_518_05713a1_634	RP	POS	1.634	518.057					438014	324932	380075	312543	0.182921	0.577034	0.532092	0.804184
RP_POS_290_14267a10_666	RP	POS	10.666	290.143					523033	121705	502019	109376	0.182792	0.757685	0.532414	0.804464
RP_POS_159_01321a2_168	RP	POS	2.168	159.013					1.75798e+07	6.07535e+06	1.64046e+07	6.84424e+06	0.182777	0.415211	0.532455	0.804464
HILIC_NEG_197_80804a10_998	HILIC	NEG	10.998	197.808					2.86632e+07	1.15768e+07	2.63277e+07	1.40322e+07	0.182746	0.496468	0.532593	0.804605
RP_POS_321_15662a10_067	RP	POS	10.067	321.157					722720	116900	743076	107253	-0.182644	0.375542	0.532734	0.80475
HILIC_POS_310_17584a5_479	HILIC	POS	5.479	310.176					847036	298301	921498	496872	-0.182884	0.44513	0.532856	0.80481
RP_POS_688_45398a10_94	RP	POS	10.94	688.454					902106	293497	952628	262692	-0.182574	0.760187	0.532906	0.80481
RP_POS_788_74969a6_457	RP	POS	6.457	788.75					356446	264833	311728	226669	0.182597	0.434677	0.532891	0.80481
RP_POS_137_04588a0_581	RP	POS	0.581	137.046					827158	294696	883172	323833	-0.182102	0.552898	0.533961	0.805034
RP_NEG_229_0118a0_541	RP	NEG	0.541	229.012					3.18516e+06	1.80775e+06	2.86579e+06	1.72111e+06	0.182126	0.804933	0.533886	0.805034
HILIC_POS_295_06625a1_356	HILIC	POS	1.356	295.066					2.28894e+07	6.57201e+06	2.18151e+07	5.22149e+06	0.182184	0.426931	0.533907	0.805034
HILIC_NEG_172_99159a0_452	HILIC	NEG	0.452	172.992					710716	752496	597764	456414	0.18268	0.550583	0.533291	0.805034
RP_POS_173_02882a15_406	RP	POS	15.406	173.029					8.57251e+06	2.86324e+06	9.11315e+06	3.10872e+06	-0.182088	0.539675	0.533985	0.805034
HILIC_NEG_198_86473a6_331	HILIC	NEG	6.331	198.865					241488	37005.3	234155	43709.6	0.182252	0.374493	0.533679	0.805034
RP_POS_280_86115a15_396	RP	POS	15.396	280.861					2.51557e+06	788044	2.37045e+06	815272	0.18218	0.451454	0.533762	0.805034
RP_POS_286_88254a15_353	RP	POS	15.353	286.883					9.25605e+06	1.19868e+06	9.03037e+06	1.29398e+06	0.182117	0.836314	0.533917	0.805034
RP_NEG_297_24393a10_613	RP	NEG	10.613	297.244					2.59494e+06	340886	2.66439e+06	421913	-0.182261	1.25568	0.533712	0.805034
RP_POS_299_08173a2_363	RP	POS	2.363	299.082					835301	768485	724272	396858	0.182722	0.496156	0.533573	0.805034
RP_POS_309_2034a13_083	RP	POS	13.083	309.203					4.19917e+06	2.2023e+06	4.61771e+06	2.41722e+06	-0.182191	0.559061	0.53376	0.805034
RP_POS_309_20343a10_5	RP	POS	10.5	309.203					3.38659e+06	1.0999e+06	3.62891e+06	1.53719e+06	-0.182482	0.379922	0.533398	0.805034
RP_POS_394_07956a1_387	RP	POS	1.387	394.08					728249	544507	827564	552271	-0.182277	0.556357	0.533538	0.805034
RP_POS_481_21146a5_282	RP	POS	5.282	481.211					269937	348631	402111	965899	-0.183205	0.381639	0.533284	0.805034
RP_POS_535_28772a7_547	RP	POS	7.547	535.288					256746	105466	237799	103635	0.182404	0.379664	0.533254	0.805034
RP_POS_752_60504a13_178	RP	POS	13.178	752.605					4.76101e+06	3.54842e+06	4.23517e+06	2.05031e+06	0.182639	0.597473	0.533494	0.805034
RP_POS_865_10126a8_697	RP	POS	8.697	865.101					183140	164460	208848	115010	-0.182339	1.21323	0.533763	0.805034
RP_POS_480_34479a10_751	RP	POS	10.751	480.345	LysoPC(15:1/0:0)				7.1692e+06	1.59988e+06	6.86886e+06	1.71357e+06	0.182358	0.550276	0.533372	0.805034
RP_NEG_847_13287a4_298	RP	NEG	4.298	847.133					2.19652e+06	1.004e+06	2.36697e+06	875651	-0.182117	0.453243	0.533957	0.805034
RP_NEG_964_67828a0_489	RP	NEG	0.489	964.678					81821.8	43789.1	73600.8	46869.3	0.182437	0.374016	0.533192	0.805034
RP_NEG_976_75745a0_477	RP	NEG	0.477	976.757					1.76203e+06	283531	1.81946e+06	347863	-0.182171	0.373757	0.533904	0.805034
RP_POS_289_15387a9_365	RP	POS	9.365	289.154					1.35032e+06	319519	1.29862e+06	247995	0.181951	0.374042	0.534465	0.805489
RP_NEG_387_19452a10_894	RP	NEG	10.894	387.195					298447	106112	280814	88169.8	0.181933	0.39949	0.534419	0.805489
RP_NEG_321_20648a0_547	RP	NEG	0.547	321.206					98525.9	48872.3	88217.9	64124.3	0.181989	0.408207	0.534405	0.805489
RP_POS_153_05467a4_223	RP	POS	4.223	153.055	Vanillin				2.16626e+06	497322	2.08614e+06	381422	0.18196	0.37526	0.53446	0.805489
RP_POS_506_32391a10_732	RP	POS	10.732	506.324					275186	98701.2	258580	84559.6	0.18187	0.372673	0.53453	0.80552
HILIC_NEG_113_92629a5_775	HILIC	NEG	5.775	113.926					3.86527e+06	562153	3.75967e+06	606891	0.18171	0.535127	0.534835	0.805813
HILIC_NEG_206_97292a9_27	HILIC	NEG	9.27	206.973					738517	1.2626e+06	524463	1.10364e+06	0.181697	0.469523	0.534902	0.805813
RP_POS_234_05524a6_456	RP	POS	6.456	234.055					1.48864e+06	226854	1.53246e+06	257528	-0.181733	0.50055	0.534814	0.805813
HILIC_NEG_315_04211a6_708	HILIC	NEG	6.708	315.042					627698	269929	591768	74116.1	0.182703	0.374461	0.534862	0.805813
RP_POS_427_28171a10_815	RP	POS	10.815	427.282					664937	397783	592306	407054	0.181653	0.403381	0.534947	0.805815
RP_POS_417_19482a8_992	RP	POS	8.992	417.195					595195	223235	563021	116360	0.181928	0.373678	0.535335	0.806332
HILIC_NEG_384_93561a4_058	HILIC	NEG	4.058	384.936					5.8505e+06	2.57905e+06	5.42116e+06	2.16483e+06	0.181501	0.580947	0.535381	0.806335
HILIC_POS_266_75296a2_906	HILIC	POS	2.906	266.753					618586	211033	580161	215380	0.181395	0.371299	0.53553	0.806425
RP_POS_562_51715a13_337	RP	POS	13.337	562.517					314922	296880	364844	255493	-0.181429	1.13806	0.535521	0.806425
HILIC_NEG_114_9492a6_378	HILIC	NEG	6.378	114.949					217813	26891.6	212739	29404.2	0.181247	0.485088	0.535888	0.806898
RP_POS_181_08595a7_761	RP	POS	7.761	181.086					4.73383e+06	7.40957e+06	3.72057e+06	2.8223e+06	0.181908	0.381972	0.536084	0.807018
RP_NEG_211_91821a15_55	RP	NEG	15.55	211.918					812935	159422	838499	122111	-0.181212	0.402157	0.536152	0.807018
RP_POS_647_84399a0_496	RP	POS	0.496	647.844					256764	48649.9	266272	56719.3	-0.181134	0.389157	0.536191	0.807018
HILIC_NEG_195_05118a7_105	HILIC	NEG	7.105	195.051	Fragment of gluconic acid				1.22296e+06	398533	1.137e+06	544750	0.181274	0.393006	0.536084	0.807018
RP_POS_753_42297a13_469	RP	POS	13.469	753.423					846186	806487	710514	697171	0.181163	0.537809	0.536117	0.807018
HILIC_NEG_191_01976a6_376	HILIC	NEG	6.376	191.02					2.07636e+06	229446	2.12284e+06	284430	-0.18108	0.408202	0.536378	0.807234
RP_POS_296_93524a15_474	RP	POS	15.474	296.935					2.29741e+06	605182	2.1885e+06	606463	0.180948	0.384453	0.53654	0.807353
RP_NEG_908_77081a0_478	RP	NEG	0.478	908.771					2.7199e+06	311930	2.78306e+06	386517	-0.181006	0.388365	0.536546	0.807353
HILIC_NEG_153_86864a0_634	HILIC	NEG	0.634	153.869					1.32599e+06	504774	1.40351e+06	341385	-0.181094	0.377659	0.536635	0.807353
HILIC_NEG_206_97275a10_694	HILIC	NEG	10.694	206.973					1.11329e+06	1.38249e+06	899792	951396	0.181091	0.372108	0.536607	0.807353
HILIC_NEG_144_92343a1_163	HILIC	NEG	1.163	144.923					3.37371e+07	8.33927e+06	3.23529e+07	7.00914e+06	0.180879	0.451895	0.536786	0.807514
RP_POS_744_49377a12_998	RP	POS	12.998	744.494					944207	1.74137e+06	1.21785e+06	1.26583e+06	-0.18094	0.913125	0.536848	0.80754
RP_POS_275_177a10_422	RP	POS	10.422	275.177					884207	65430.8	896744	73915.8	-0.180796	0.401991	0.536927	0.807592
RP_POS_280_09183a0_53	RP	POS	0.53	280.092					8.76228e+06	3.66571e+06	9.39e+06	3.3173e+06	-0.180744	0.458093	0.537032	0.807615
RP_POS_455_22653a8_992	RP	POS	8.992	455.227					605386	275631	566217	136605	0.181245	0.386884	0.536991	0.807615
RP_NEG_540_0545a0_977	RP	NEG	0.977	540.054					6.18985e+06	777003	6.04831e+06	799769	0.180696	0.443465	0.537111	0.807667
RP_POS_120_97964a15_493	RP	POS	15.493	120.98					2.61352e+06	459314	2.52434e+06	531764	0.180676	0.43623	0.537219	0.807764
RP_POS_259_06381a0_466	RP	POS	0.466	259.064					488432	95472.5	470905	99995.6	0.180475	0.397637	0.537615	0.808098
HILIC_POS_332_56152a7_592	HILIC	POS	7.592	332.562					429664	64636.6	417772	67955.8	0.180511	0.599953	0.537536	0.808098
RP_POS_545_27136a5_512	RP	POS	5.512	545.271					222628	142612	198897	121166	0.180522	0.614124	0.537584	0.808098
RP_NEG_697_44287a10_894	RP	NEG	10.894	697.443					328818	213682	293923	173357	0.180528	0.396646	0.53762	0.808098
HILIC_POS_62_06103a3_614	HILIC	POS	3.614	62.061					2.19514e+08	5.34024e+07	2.11532e+08	3.31985e+07	0.1807	0.661748	0.537698	0.808108
HILIC_NEG_115_92091a1_193	HILIC	NEG	1.193	115.921					4.01929e+07	1.23856e+07	4.26108e+07	1.45055e+07	-0.18046	0.663336	0.537719	0.808108
HILIC_NEG_136_89166a3_925	HILIC	NEG	3.925	136.892					3.98167e+06	1.21808e+06	4.21967e+06	1.42889e+06	-0.180442	0.455279	0.53776	0.808108
HILIC_NEG_187_88908a7_905	HILIC	NEG	7.905	187.889					187121	68231.1	209626	163298	-0.181011	0.813922	0.537907	0.808196
HILIC_NEG_341_85745a5_493	HILIC	NEG	5.493	341.857					464721	89994	446516	111966	0.180408	0.504605	0.537903	0.808196
HILIC_NEG_257_92535a5_638	HILIC	NEG	5.638	257.925					140859	42327.7	151217	69814.6	-0.180599	0.740777	0.537982	0.808241
RP_NEG_165_00545a0_933	RP	NEG	0.933	165.005					313080	62675.3	303489	42379.3	0.180454	0.547878	0.538081	0.808323
RP_POS_379_11993a9_066	RP	POS	9.066	379.12					2.52077e+06	116983	2.49511e+06	165342	0.18039	0.845363	0.53814	0.808345
HILIC_POS_368_27948a0_445	HILIC	POS	0.445	368.279					408300	143480	380438	166856	0.180233	0.370618	0.538225	0.8084
RP_POS_386_3262a9	RP	POS	9	386.326					3.66408e+06	1.05031e+06	3.86867e+06	1.22828e+06	-0.180217	0.369594	0.538266	0.8084
HILIC_NEG_132_92368a4_703	HILIC	NEG	4.703	132.924					2.78563e+06	773028	2.94544e+06	998459	-0.180158	0.590663	0.538519	0.808446
RP_POS_789_14417a6_461	RP	POS	6.461	789.144					260083	187480	297161	225093	-0.18018	0.682484	0.538376	0.808446
HILIC_POS_476_37366a0_444	HILIC	POS	0.444	476.374					374930	205064	340944	173555	0.180094	0.6681	0.538556	0.808446
RP_NEG_607_47357a10_894	RP	NEG	10.894	607.474					923604	818475	797350	569903	0.180209	0.402118	0.538579	0.808446
RP_POS_710_07806a4_203	RP	POS	4.203	710.078					4.3802e+07	9.46549e+06	4.53085e+07	7.22159e+06	-0.180129	0.529216	0.538604	0.808446
RP_POS_769_05786a6_434	RP	POS	6.434	769.058					2.92842e+06	1.3531e+06	2.65047e+06	1.7296e+06	0.18018	0.588225	0.538453	0.808446
RP_POS_802_49786a11_554	RP	POS	11.554	802.498					204473	96178	223983	120544	-0.1801	0.475313	0.538608	0.808446
RP_POS_401_34119a11_364	RP	POS	11.364	401.341					801191	351029	740539	326846	0.180018	0.373378	0.538659	0.808456
HILIC_NEG_231_93172a9_076	HILIC	NEG	9.076	231.932					182359	158911	221111	261601	-0.180232	0.44684	0.538807	0.808612
RP_POS_360_32358a11_619	RP	POS	11.619	360.324					3.15228e+07	4.08161e+06	3.08303e+07	3.65513e+06	0.179927	0.80983	0.538888	0.808666
RP_POS_324_65128a10_559	RP	POS	10.559	324.651					1.08773e+06	491378	1.17474e+06	482699	-0.179831	0.685444	0.539068	0.808869
RP_POS_678_39526a10_436	RP	POS	10.436	678.395					636606	524333	746313	691854	-0.179908	0.669433	0.539115	0.808872
HILIC_NEG_315_04166a7_106	HILIC	NEG	7.106	315.042					1.1476e+06	243120	1.10988e+06	173293	0.179875	0.438766	0.539292	0.809072
RP_POS_241_10686a7_762	RP	POS	7.762	241.107					409190	664002	318402	269201	0.18038	0.382862	0.539392	0.809155
RP_POS_157_47841a8_993	RP	POS	8.993	157.478					1.75339e+06	748548	1.64786e+06	367311	0.180157	0.368156	0.539467	0.809199
RP_POS_218_13855a0_887	RP	POS	0.887	218.139	Propionylcarnitine				2.10357e+07	8.66651e+06	1.95419e+07	8.06396e+06	0.179643	0.414322	0.539511	0.809199
RP_POS_497_34454a11_556	RP	POS	11.556	497.345					248676	623791	163789	244968	0.180316	0.371441	0.539604	0.80925
RP_POS_580_36029a10_313	RP	POS	10.313	580.36					336740	217595	373759	196872	-0.179595	0.948542	0.539633	0.80925
RP_POS_918_21606a8_292	RP	POS	8.292	918.216					442011	489312	374573	210857	0.180183	1.10938	0.539706	0.809291
RP_POS_144_99754a0_755	RP	POS	0.755	144.998					2.29108e+06	749049	2.43914e+06	903993	-0.179541	0.729949	0.53983	0.809375
RP_NEG_541_13556a0_576	RP	NEG	0.576	541.136					382563	252008	345701	147198	0.179809	0.374671	0.539851	0.809375
RP_POS_499_17734a7_545	RP	POS	7.545	499.177					915982	46641.5	923269	34087.9	-0.179558	0.789781	0.539967	0.809482
RP_POS_146_08125a0_776	RP	POS	0.776	146.081					1.52588e+07	2.85595e+06	1.48389e+07	1.70636e+06	0.179678	0.524221	0.540095	0.809517
RP_NEG_203_79913a15_591	RP	NEG	15.591	203.799					269599	28120.1	265110	21852.9	0.17943	0.627186	0.540162	0.809517
RP_NEG_345_91513a15_383	RP	NEG	15.383	345.915					602452	175336	568783	201653	0.179371	0.453433	0.540169	0.809517
RP_NEG_866_78857a0_477	RP	NEG	0.477	866.789					936863	199531	977830	256505	-0.179464	0.371668	0.540084	0.809517
RP_NEG_421_22729a10_814	RP	NEG	10.814	421.227					1.26171e+06	786984	1.12477e+06	750715	0.179242	0.45101	0.54041	0.809812
HILIC_NEG_100_93358a2_768	HILIC	NEG	2.768	100.934					1.42605e+07	9.25937e+06	1.29615e+07	4.48924e+06	0.179697	0.397551	0.540535	0.809932
HILIC_NEG_190_92868a9_145	HILIC	NEG	9.145	190.929					86824.5	47844.7	117804	240090	-0.180143	0.460012	0.540952	0.809956
RP_POS_127_03474a15_515	RP	POS	15.515	127.035					6.13457e+06	578174	6.01994e+06	704511	0.179064	0.36648	0.540922	0.809956
RP_POS_203_87961a0_58	RP	POS	0.58	203.88					296058	141198	269874	153057	0.179011	0.519563	0.540948	0.809956
HILIC_NEG_231_93199a7_222	HILIC	NEG	7.222	231.932					308307	121222	353484	336206	-0.179949	0.459377	0.540599	0.809956
RP_POS_349_03604a1_306	RP	POS	1.306	349.036					2.98373e+06	697126	3.08867e+06	456717	-0.179248	0.933001	0.540872	0.809956
RP_NEG_449_25504a10_165	RP	NEG	10.165	449.255					342853	144656	372818	189124	-0.179165	0.366434	0.540786	0.809956
RP_POS_648_06219a0_51	RP	POS	0.51	648.062					170741	50666.1	181067	64510.7	-0.179207	0.847438	0.540654	0.809956
RP_NEG_894_54962a13_243	RP	NEG	13.243	894.55					952480	1.14438e+06	1.15092e+06	1.0863e+06	-0.179042	0.580861	0.540865	0.809956
RP_POS_1067_77649a14_057	RP	POS	14.057	1067.78					249695	314888	307074	330138	-0.179049	0.401157	0.540847	0.809956
RP_POS_248_1492a1_035	RP	POS	1.035	248.149					1.47765e+07	1.97818e+07	1.1779e+07	1.32669e+07	0.179156	0.384685	0.541035	0.809984
RP_NEG_756_82153a0_477	RP	NEG	0.477	756.822					4.52387e+06	598341	4.6435e+06	739666	-0.179011	0.370297	0.54106	0.809984
RP_NEG_311_74597a15_585	RP	NEG	15.585	311.746					234238	20138.7	237828	20269.7	-0.178887	0.423149	0.54121	0.810004
RP_POS_325_11276a0_544	RP	POS	0.544	325.113					706341	372457	638107	395562	0.178795	0.370266	0.54143	0.810004
RP_NEG_325_23834a10_93	RP	NEG	10.93	325.238					152982	45213.1	160067	33625.6	-0.17902	0.372683	0.541157	0.810004
RP_POS_258_08124a15_263	RP	POS	15.263	258.081					1.25189e+06	349007	1.18853e+06	364239	0.178808	0.369259	0.541394	0.810004
RP_POS_421_32855a11_97	RP	POS	11.97	421.329					2.21917e+07	7.46873e+06	2.3382e+07	5.82e+06	-0.178978	0.388594	0.541183	0.810004
RP_POS_510_16946a6_656	RP	POS	6.656	510.169					163745	92673.9	149227	68916.3	0.178958	0.377493	0.541298	0.810004
RP_POS_518_26654a10_591	RP	POS	10.591	518.267					310706	89048.1	296120	74487.7	0.17887	0.489301	0.541341	0.810004
RP_POS_666_82361a0_482	RP	POS	0.482	666.824					7.97583e+06	765966	8.13749e+06	1.0329e+06	-0.178967	0.548714	0.541283	0.810004
RP_POS_264_87262a15_314	RP	POS	15.314	264.873					3.03483e+06	178121	2.99961e+06	216680	0.178767	0.666425	0.541595	0.810185
HILIC_NEG_115_92087a7_377	HILIC	NEG	7.377	115.921					8.10533e+07	1.05151e+07	8.28765e+07	1.00219e+07	-0.178687	0.496272	0.54167	0.810229
RP_NEG_323_25961a10_745	RP	NEG	10.745	323.26					236285	117321	257307	119632	-0.178613	0.86191	0.541834	0.810341
RP_POS_530_44153a11_801	RP	POS	11.801	530.442					105845	97517.4	123308	99315.3	-0.178626	0.366793	0.541802	0.810341
HILIC_POS_147_1492a5_187	HILIC	POS	5.187	147.149					1.25675e+08	6.00395e+07	1.16146e+08	4.65377e+07	0.178579	0.395868	0.542096	0.810392
RP_POS_218_15146a0_464	RP	POS	0.464	218.151					588446	73790.3	600310	59197.6	-0.178544	0.777062	0.542129	0.810392
RP_POS_349_30984a11_625	RP	POS	11.625	349.31					1.20751e+06	202588	1.24468e+06	216298	-0.178557	0.490414	0.541971	0.810392
HILIC_POS_176_12817a3_884	HILIC	POS	3.884	176.128					1.41241e+07	5.48557e+06	1.5175e+07	6.335e+06	-0.178524	0.693128	0.542095	0.810392
HILIC_POS_188_12817a3_846	HILIC	POS	3.846	188.128					2.11056e+06	1.06302e+06	2.39667e+06	2.01205e+06	-0.178993	0.396783	0.541928	0.810392
RP_POS_806_50684a11_574	RP	POS	11.574	806.507					3.06924e+06	1.19166e+06	2.88416e+06	869797	0.178603	0.651132	0.542135	0.810392
RP_POS_345_27625a11_195	RP	POS	11.195	345.276					1.29504e+06	1.99424e+06	1.64591e+06	1.96496e+06	-0.178423	0.408893	0.542264	0.810518
RP_POS_625_38928a13_377	RP	POS	13.377	625.389					2.50427e+06	711971	2.38213e+06	665712	0.178397	0.81528	0.542335	0.810557
RP_NEG_146_93884a16_441	RP	NEG	16.441	146.939					254505	104308	235178	113752	0.178283	0.455552	0.542605	0.810893
RP_POS_285_1882a8_17	RP	POS	8.17	285.188					240661	134364	217671	125378	0.178104	0.366743	0.543002	0.81142
HILIC_POS_236_07141a4_042	HILIC	POS	4.042	236.071					493581	215324	456932	198822	0.178034	0.420845	0.543167	0.811486
RP_POS_629_45605a8_993	RP	POS	8.993	629.456					2.14433e+06	2.04863e+06	1.87328e+06	675525	0.178884	0.366177	0.543164	0.811486
RP_POS_734_43298a11_114	RP	POS	11.114	734.433					409141	166649	440793	190498	-0.178043	0.366065	0.54318	0.811486
HILIC_NEG_206_97266a8_066	HILIC	NEG	8.066	206.973					179648	268049	142295	130547	0.178363	0.455447	0.543542	0.811783
RP_POS_443_0249a6_655	RP	POS	6.655	443.025					365150	137720	344198	95398.7	0.178044	0.47137	0.543496	0.811783
HILIC_NEG_343_89352a1_272	HILIC	NEG	1.272	343.894					295697	79377	279928	98095	0.177911	1.0349	0.543558	0.811783
RP_NEG_706_39093a10_893	RP	NEG	10.893	706.391					107225	93707.5	93399.5	58527.9	0.178158	0.378817	0.543444	0.811783
RP_POS_249_22115a10_461	RP	POS	10.461	249.221					7.21424e+06	421841	7.12571e+06	569137	0.177919	0.739711	0.543664	0.811874
RP_NEG_303_36984a10_894	RP	NEG	10.894	303.37					229964	112484	212034	89209.8	0.177812	0.385579	0.543808	0.812024
RP_POS_325_16028a0_453	RP	POS	0.453	325.16					1.47683e+06	257123	1.43018e+06	271192	0.177708	0.365644	0.543898	0.812091
RP_POS_267_64691a10_41	RP	POS	10.41	267.647					1.70299e+06	240863	1.65961e+06	251224	0.177459	0.462794	0.544462	0.81216
RP_NEG_302_10126a0_532	RP	NEG	0.532	302.101					198253	102601	215376	91242.8	-0.177553	0.364259	0.544282	0.81216
RP_POS_385_12857a0_579	RP	POS	0.579	385.129					960884	280946	914756	240512	0.177579	0.517268	0.544254	0.81216
RP_POS_442_86447a0_465	RP	POS	0.465	442.864					343750	62894.8	334255	42803.4	0.177684	0.381566	0.544347	0.81216
HILIC_NEG_117_91911a6_724	HILIC	NEG	6.724	117.919					1.2439e+06	178019	1.274e+06	162844	-0.177619	0.365476	0.544115	0.81216
HILIC_POS_138_05495a7_814	HILIC	POS	7.814	138.055					803415	228074	849573	291579	-0.177524	0.397471	0.544481	0.81216
HILIC_POS_159_07648a6_374	HILIC	POS	6.374	159.076					2.02713e+07	4.31662e+06	2.11032e+07	5.0788e+06	-0.17769	0.443959	0.544008	0.81216
RP_POS_319_03455a2_564	RP	POS	2.564	319.035					1.40494e+06	415237	1.47795e+06	412584	-0.177583	0.407638	0.544174	0.81216
RP_POS_733_5434a12_929	RP	POS	12.929	733.543					432097	604795	345523	338529	0.177836	1.30281	0.544417	0.81216
RP_POS_1083_92944a14_872	RP	POS	14.872	1083.93					1.11346e+06	980875	945979	917284	0.177554	0.606383	0.544253	0.81216
RP_POS_586_34808a10_752	RP	POS	10.752	586.348					310125	179567	346475	229495	-0.177602	0.618117	0.544304	0.81216
RP_POS_315_23172a8_993	RP	POS	8.993	315.232	Progesterone				2.75837e+08	1.14338e+08	2.59966e+08	5.50478e+07	0.178056	0.363581	0.544264	0.81216
RP_POS_320_86588a0_467	RP	POS	0.467	320.866					723097	151106	697802	135604	0.177379	0.365061	0.544673	0.812225
RP_POS_324_25897a10_504	RP	POS	10.504	324.259					1.04868e+06	128149	1.02758e+06	110718	0.177378	0.503394	0.544703	0.812225
RP_POS_380_06689a15_364	RP	POS	15.364	380.067					758173	321745	708921	229175	0.177516	0.713466	0.544645	0.812225
RP_POS_639_55243a10_853	RP	POS	10.853	639.552					125629	86773	112521	59308.3	0.177571	0.476888	0.544596	0.812225
RP_POS_344_29886a8_956	RP	POS	8.956	344.299					393919	97904.3	415176	139636	-0.177465	0.67555	0.544789	0.812286
HILIC_NEG_160_89293a9_139	HILIC	NEG	9.139	160.893					306456	137978	333710	169892	-0.177291	0.748022	0.544965	0.812348
RP_NEG_223_17055a9_973	RP	NEG	9.973	223.171					154379	78714.6	165885	48164.5	-0.17752	0.762759	0.544936	0.812348
RP_NEG_509_27612a8_377	RP	NEG	8.377	509.276					210678	174876	245453	217651	-0.177332	0.392249	0.544884	0.812348
HILIC_NEG_312_83661a5_982	HILIC	NEG	5.982	312.837					1.09283e+06	272565	1.15219e+06	390880	-0.177352	0.474229	0.545057	0.812419
RP_POS_795_54309a10_606	RP	POS	10.606	795.543					2.86255e+06	295172	2.90836e+06	219613	-0.177275	0.603077	0.545122	0.812449
RP_POS_157_0836a3_088	RP	POS	3.088	157.084					2.12922e+06	236260	2.18408e+06	372288	-0.177162	0.361722	0.545673	0.812479
HILIC_POS_114_89326a2_906	HILIC	POS	2.906	114.893					5.76682e+07	9.14726e+06	5.61584e+07	7.97717e+06	0.177115	0.380712	0.545294	0.812479
HILIC_NEG_132_92349a1_029	HILIC	NEG	1.029	132.923					1.4544e+06	289284	1.41231e+06	174635	0.177358	0.595456	0.545335	0.812479
HILIC_NEG_173_92621a10_63	HILIC	NEG	10.63	173.926					2.51113e+06	1.66818e+06	2.23716e+06	1.43848e+06	0.177081	0.49721	0.545382	0.812479
RP_NEG_198_93669a1_113	RP	NEG	1.113	198.937					5.19269e+06	1.71871e+06	5.48045e+06	1.54964e+06	-0.177039	0.420576	0.545444	0.812479
RP_NEG_209_15501a7_643	RP	NEG	7.643	209.155					927694	173760	958088	171905	-0.177047	0.505929	0.545394	0.812479
RP_POS_211_16949a9_561	RP	POS	9.561	211.169					5.20954e+06	391022	5.27587e+06	363343	-0.176937	0.493859	0.545661	0.812479
RP_POS_503_33401a15_372	RP	POS	15.372	503.334					1.10428e+06	475085	1.19548e+06	559231	-0.176956	0.371915	0.545679	0.812479
RP_NEG_592_26678a10_168	RP	NEG	10.168	592.267					141819	37111.4	136532	20613.2	0.177318	0.387111	0.545612	0.812479
RP_NEG_470_81088a15_485	RP	NEG	15.485	470.811					850733	93785.2	864136	52762.9	-0.177341	0.36295	0.545529	0.812479
RP_POS_778_59534a11_345	RP	POS	11.345	778.595					290639	98858.3	307149	88727.5	-0.176962	0.398494	0.545623	0.812479
RP_POS_798_46393a7_672	RP	POS	7.672	798.464					148608	133251	169639	104077	-0.177094	0.770635	0.545462	0.812479
RP_POS_822_43665a7_685	RP	POS	7.685	822.437					125466	95040.2	147002	144721	-0.177099	0.389416	0.545747	0.812514
HILIC_POS_104_1075a2_983	HILIC	POS	2.983	104.108					1.83925e+06	1.46469e+06	2.08497e+06	1.32938e+06	-0.176864	0.856591	0.54584	0.812533
RP_POS_186_11256a0_749	RP	POS	0.749	186.113					889890	349732	840791	182152	0.177278	0.604795	0.545849	0.812533
HILIC_POS_422_32642a0_664	HILIC	POS	0.664	422.326					3.38598e+06	1.41588e+06	3.15591e+06	1.19475e+06	0.176817	0.380153	0.546004	0.812571
RP_POS_195_06296a3_499	RP	POS	3.499	195.063					206027	127694	185741	101823	0.176847	0.582264	0.545997	0.812571
RP_POS_279_09021a7_545	RP	POS	7.545	279.09					623186	32136.9	617110	36900	0.176802	0.48778	0.546009	0.812571
HILIC_NEG_126_88103a2_939	HILIC	NEG	2.939	126.881					294758	108872	276352	100637	0.176759	0.495735	0.546069	0.812594
RP_NEG_196_95726a0_9	RP	NEG	0.9	196.957					2.33593e+06	152811	2.30394e+06	207493	0.17678	0.361737	0.546266	0.812659
RP_NEG_397_20621a7_348	RP	NEG	7.348	397.206					1.49655e+06	1.37968e+06	1.26676e+06	1.23473e+06	0.176712	0.405578	0.546195	0.812659
RP_NEG_528_26489a7_192	RP	NEG	7.192	528.265					177118	121008	205575	194488	-0.176884	0.362753	0.546347	0.812659
RP_POS_545_38068a12_079	RP	POS	12.079	545.381					490449	86954.6	476265	74172.3	0.176702	0.373098	0.546255	0.812659
RP_POS_870_54889a11_112	RP	POS	11.112	870.549					1.02678e+06	461991	1.11066e+06	493789	-0.17662	0.488463	0.546382	0.812659
RP_POS_985_84143a6_498	RP	POS	6.498	985.841					244699	167530	215278	167827	0.176649	0.674722	0.546302	0.812659
RP_POS_845_36719a6_459	RP	POS	6.459	845.367					435254	315401	380983	303337	0.176582	0.695874	0.54646	0.812709
HILIC_NEG_256_95563a7_247	HILIC	NEG	7.247	256.956					10698.3	9030.66	17595.1	54565.3	-0.177538	0.469645	0.54695	0.813371
RP_NEG_1194_64966a0_485	RP	NEG	0.485	1194.65					221860	67563.4	210925	56837.3	0.176351	0.367453	0.547069	0.813482
HILIC_NEG_200_85893a9_644	HILIC	NEG	9.644	200.859					2.66838e+06	1.19589e+06	2.47556e+06	997645	0.17628	0.36019	0.547239	0.81365
RP_POS_269_28372a14_173	RP	POS	14.173	269.284					3.35402e+06	2.27416e+06	2.98552e+06	1.9207e+06	0.17626	0.661097	0.547271	0.81365
HILIC_NEG_135_02997a7_104	HILIC	NEG	7.104	135.03					2.08379e+06	597433	2.1914e+06	631911	-0.176186	0.619027	0.547369	0.813728
HILIC_POS_139_12289a2_165	HILIC	POS	2.165	139.123					9.08117e+06	3.85051e+06	9.82967e+06	4.66456e+06	-0.176199	0.625341	0.547435	0.813759
RP_NEG_199_13435a8_151	RP	NEG	8.151	199.134					277604	174253	305986	149262	-0.176133	0.724723	0.54755	0.813863
RP_POS_366_13272a1_579	RP	POS	1.579	366.133					1.15501e+06	685000	1.0352e+06	685608	0.176028	0.374466	0.547719	0.814049
RP_NEG_381_28058a10_902	RP	NEG	10.902	381.281					371539	22946	367752	20299.5	0.176006	0.536868	0.547813	0.814058
RP_POS_130_96307a15_318	RP	POS	15.318	130.963					1.15387e+07	579417	1.16368e+07	542495	-0.175992	0.894411	0.547815	0.814058
RP_POS_318_90869a15_466	RP	POS	15.466	318.909					1.66672e+07	2.63485e+06	1.61999e+07	2.71209e+06	0.175955	0.404023	0.547888	0.8141
RP_POS_239_20041a10_149	RP	POS	10.149	239.2					8.40448e+07	2.60189e+06	8.36371e+07	2.02814e+06	0.175966	0.399155	0.548038	0.814256
HILIC_NEG_234_82016a5_711	HILIC	NEG	5.711	234.82					674935	80101.1	660130	89178.4	0.175856	0.361359	0.548147	0.814351
RP_POS_853_67407a13_159	RP	POS	13.159	853.674					9.02014e+06	6.39657e+06	8.08717e+06	4.00253e+06	0.17605	0.500031	0.548236	0.814418
HILIC_POS_118_0866a5_629	HILIC	POS	5.629	118.087					3.15151e+06	361793	3.22275e+06	449561	-0.175778	0.359708	0.548426	0.814501
RP_POS_752_60547a13_929	RP	POS	13.929	752.605					2.6524e+06	2.37229e+06	3.11661e+06	2.91661e+06	-0.175806	0.475923	0.548349	0.814501
RP_POS_777_67676a13_181	RP	POS	13.181	777.677					536981	392575	605835	396456	-0.175718	0.822747	0.548427	0.814501
RP_POS_777_60028a7_685	RP	POS	7.685	777.6					126530	105929	110779	70972.8	0.175884	0.573677	0.548477	0.814508
HILIC_POS_224_12813a5_438	HILIC	POS	5.438	224.128					1.28917e+07	1.88079e+06	1.32172e+07	1.85111e+06	-0.175651	0.692493	0.548582	0.814597
HILIC_NEG_180_9735a7_106	HILIC	NEG	7.106	180.974					117748	502685	51002.9	194952	0.176261	0.366449	0.548803	0.81486
RP_POS_312_21661a5_586	RP	POS	5.586	312.217					145406	186529	178763	196041	-0.17552	0.470953	0.548887	0.814917
HILIC_POS_172_09436a2_693	HILIC	POS	2.693	172.094					2.44035e+06	3.23687e+06	3.05097e+06	3.75454e+06	-0.175389	0.359281	0.549242	0.815256
HILIC_POS_171_1855a5_385	HILIC	POS	5.385	171.185					3.06076e+06	1.14266e+06	3.28021e+06	1.36717e+06	-0.175373	0.604527	0.549308	0.815256
HILIC_POS_531_40771a10_654	HILIC	POS	10.654	531.408					868068	47337.5	860579	38127.7	0.175424	0.551479	0.549232	0.815256
RP_POS_597_45685a10_661	RP	POS	10.661	597.457					4.49776e+06	501595	4.419e+06	396459	0.175415	0.754954	0.549278	0.815256
RP_POS_476_37112a9_724	RP	POS	9.724	476.371					271727	109509	294764	151530	-0.175446	0.864342	0.549339	0.815256
RP_POS_309_23959a10_93	RP	POS	10.93	309.24					2.21534e+06	342022	2.14292e+06	478240	0.175382	0.597037	0.549505	0.815434
HILIC_NEG_186_95547a1_363	HILIC	NEG	1.363	186.955					967555	442329	1.04939e+06	496723	-0.175184	0.638232	0.549688	0.815539
RP_POS_435_3678a10_831	RP	POS	10.831	435.368					3.24374e+06	610917	3.13668e+06	619863	0.175155	0.757761	0.549714	0.815539
RP_POS_560_8017a10_339	RP	POS	10.339	560.802					197611	75417.9	185167	67430.9	0.175153	0.718205	0.549754	0.815539
RP_POS_590_30634a10_436	RP	POS	10.436	590.306					174293	102587	191935	100192	-0.175181	0.669553	0.549657	0.815539
RP_POS_195_09915a7_006	RP	POS	7.006	195.099					614784	166451	647734	209989	-0.175093	0.523506	0.550011	0.815852
RP_POS_873_32391a7_687	RP	POS	7.687	873.324					222559	172242	252379	171003	-0.174945	0.359502	0.550195	0.816058
RP_NEG_146_93872a4_127	RP	NEG	4.127	146.939					294056	319029	244063	252624	0.174929	0.429175	0.550385	0.816223
RP_POS_239_23676a11_002	RP	POS	11.002	239.237					3.35525e+06	780231	3.24044e+06	513114	0.175059	0.604376	0.550395	0.816223
HILIC_POS_199_12804a5_578	HILIC	POS	5.578	199.128					8.6125e+06	5.2659e+06	7.77684e+06	4.3115e+06	0.174837	0.370958	0.550557	0.816396
RP_POS_314_16428a10_654	RP	POS	10.654	314.164					312088	41687.5	305455	34421.8	0.17472	0.411256	0.550814	0.816647
RP_POS_426_16916a7_06	RP	POS	7.06	426.169					706916	314781	657438	251961	0.174735	0.576886	0.550816	0.816647
HILIC_NEG_145_93144a2_93	HILIC	NEG	2.93	145.931					3.54883e+06	1.55452e+06	3.24731e+06	1.90357e+06	0.1747	0.359789	0.550873	0.816665
RP_POS_275_91327a15_492	RP	POS	15.492	275.913					967081	224454	924754	262183	0.174629	0.514498	0.550988	0.816701
RP_NEG_402_01114a0_579	RP	NEG	0.579	402.011					97296.6	102358	82820.1	58358	0.174946	0.789458	0.550955	0.816701
RP_POS_496_33963a11_107	RP	POS	11.107	496.34					639905	342630	693311	268745	-0.174635	0.555122	0.551071	0.816758
HILIC_NEG_215_86873a9_167	HILIC	NEG	9.167	215.869					68629.2	60491.4	58811	52499.4	0.174546	0.384618	0.551167	0.816833
HILIC_POS_86_09716a3_822	HILIC	POS	3.822	86.0972					5.32427e+07	1.01298e+07	5.14702e+07	1.03251e+07	0.174498	0.609852	0.55122	0.816845
HILIC_POS_217_15456a5_46	HILIC	POS	5.46	217.155					365054	319082	318533	205109	0.174636	0.485282	0.551407	0.81699
RP_POS_229_89275a15_4	RP	POS	15.4	229.893					1.24831e+06	377636	1.16704e+06	544743	0.17458	0.407198	0.551391	0.81699
RP_POS_207_15924a6_06	RP	POS	6.06	207.159					896153	64242.8	885630	57071.8	0.174374	0.408822	0.551544	0.817125
HILIC_NEG_194_90582a5_638	HILIC	NEG	5.638	194.906					408218	84065.5	427211	130148	-0.174553	0.654102	0.551589	0.817126
RP_POS_289_19254a10_641	RP	POS	10.641	289.193					1.30316e+06	157107	1.33074e+06	161554	-0.174268	0.506361	0.551747	0.817127
HILIC_POS_140_06816a5_417	HILIC	POS	5.417	140.068					1.06481e+06	83044.3	1.04668e+06	122476	0.174471	0.362977	0.551683	0.817127
RP_POS_364_34164a10_844	RP	POS	10.844	364.342					796645	296464	844788	258504	-0.174287	0.725968	0.551756	0.817127
RP_NEG_476_27872a10_295	RP	NEG	10.295	476.279					2.82887e+06	567675	2.73656e+06	496622	0.17428	0.475598	0.55177	0.817127
HILIC_POS_410_6235a2_907	HILIC	POS	2.907	410.623					2.79175e+06	637518	2.68923e+06	543456	0.174258	0.514048	0.551842	0.817167
RP_POS_803_44745a13_401	RP	POS	13.401	803.447					1.17025e+06	1.08936e+06	1.36405e+06	1.15084e+06	-0.174153	0.520837	0.552017	0.817359
HILIC_POS_450_35794a0_652	HILIC	POS	0.652	450.358					3.91162e+06	1.92036e+06	3.5992e+06	1.68521e+06	0.174121	0.493112	0.552133	0.817464
RP_POS_304_89297a15_358	RP	POS	15.358	304.893					5.66529e+06	1.03435e+06	5.49489e+06	934656	0.174052	0.496356	0.552271	0.817602
HILIC_NEG_136_89169a0_51	HILIC	NEG	0.51	136.892					2.76386e+06	648223	2.87053e+06	584921	-0.17396	0.712313	0.552481	0.817629
HILIC_POS_206_15198a6_756	HILIC	POS	6.756	206.152					9.10207e+06	3.94752e+06	8.49456e+06	3.02228e+06	0.174001	0.506405	0.552556	0.817629
RP_POS_366_83432a15_493	RP	POS	15.493	366.834					807783	139534	828233	92077.4	-0.174186	0.367208	0.552386	0.817629
RP_POS_408_29285a9_292	RP	POS	9.292	408.293					1.81147e+06	958833	1.95838e+06	725094	-0.174022	0.357718	0.552525	0.817629
RP_NEG_599_18359a10_861	RP	NEG	10.861	599.184					138011	38202	143808	28081.6	-0.1741	0.431997	0.552391	0.817629
HILIC_POS_156_07686a6_804	HILIC	POS	6.804	156.077	Histidine				1.23106e+08	1.93259e+07	1.27481e+08	3.01014e+07	-0.174134	0.497508	0.552559	0.817629
HILIC_POS_166_08627a4_155	HILIC	POS	4.155	166.086					1.92702e+06	1.20996e+06	2.13672e+06	1.21913e+06	-0.173848	0.35884	0.552707	0.817648
RP_NEG_368_60883a15_539	RP	NEG	15.539	368.609					341991	76291.3	329011	74050.3	0.173851	0.370441	0.552705	0.817648
RP_NEG_370_13718a1_613	RP	NEG	1.613	370.137					359618	276774	317612	203963	0.173978	1.0301	0.552666	0.817648
RP_POS_263_23676a11_092	RP	POS	11.092	263.237					3.02187e+06	619372	3.10722e+06	320737	-0.174237	0.530415	0.552791	0.817705
RP_POS_692_48071a13_387	RP	POS	13.387	692.481					664245	569471	777094	728374	-0.173805	0.537559	0.552977	0.817914
RP_NEG_986_74799a0_479	RP	NEG	0.479	986.748					139129	36302.9	146195	45125.3	-0.173744	0.373131	0.55308	0.818
RP_POS_136_06189a2_201	RP	POS	2.201	136.062					1.61753e+06	365069	1.56672e+06	199154	0.173984	0.375319	0.553251	0.818134
RP_POS_670_6106a12_532	RP	POS	12.532	670.611					723353	1.26187e+06	951764	1.38466e+06	-0.173618	0.448942	0.553261	0.818134
RP_POS_348_04074a15_335	RP	POS	15.335	348.041					1.54493e+07	5.81283e+06	1.45375e+07	4.7115e+06	0.173517	0.540005	0.553592	0.81829
RP_POS_530_46918a14_866	RP	POS	14.866	530.469					1.17595e+06	1.52014e+06	1.44855e+06	1.64189e+06	-0.173488	0.470441	0.55355	0.81829
RP_NEG_566_31116a10_435	RP	NEG	10.435	566.311					365478	179488	395890	173517	-0.173471	0.80507	0.553576	0.81829
HILIC_POS_156_07675a7_593	HILIC	POS	7.593	156.077					2.00025e+06	292282	2.05961e+06	389363	-0.173629	0.507696	0.553437	0.81829
RP_POS_983_73413a13_189	RP	POS	13.189	983.734					680758	290046	741015	400112	-0.173629	0.390907	0.553492	0.81829
RP_NEG_516_27435a9_166	RP	NEG	9.166	516.274					481765	128209	506794	160508	-0.173503	0.364471	0.553642	0.818298
RP_NEG_775_5993a13_693	RP	NEG	13.693	775.599					822246	1.16256e+06	1.01514e+06	1.0759e+06	-0.173409	0.999217	0.553732	0.818298
RP_POS_1055_7428a13_418	RP	POS	13.418	1055.74					761978	878788	618746	781654	0.173421	0.865114	0.553728	0.818298
HILIC_NEG_127_05134a6_127	HILIC	NEG	6.127	127.051					1.23528e+06	232622	1.27577e+06	237684	-0.173359	0.924088	0.553831	0.818378
HILIC_NEG_144_92343a6_883	HILIC	NEG	6.883	144.923					2.6356e+07	6.8571e+06	2.7375e+07	4.7939e+06	-0.173446	1.01882	0.553974	0.818455
RP_POS_756_55072a13_788	RP	POS	13.788	756.551					3.74353e+07	7.96664e+07	4.90879e+07	5.29253e+07	-0.173491	1.39652	0.553965	0.818455
RP_POS_427_99954a15_269	RP	POS	15.269	428					644160	125415	668836	159481	-0.173196	0.8369	0.554367	0.818878
RP_NEG_629_45544a10_894	RP	NEG	10.894	629.455					1.27255e+06	966021	1.12359e+06	752996	0.173188	0.387423	0.554395	0.818878
RP_POS_566_34503a10_042	RP	POS	10.042	566.345					464241	258823	519712	375242	-0.173284	0.806224	0.554369	0.818878
RP_POS_271_16672a9_135	RP	POS	9.135	271.167					5.63757e+06	290069	5.58445e+06	326833	0.173083	0.937566	0.554504	0.818906
RP_NEG_531_19611a10_862	RP	NEG	10.862	531.196					279971	85947.7	293046	64595.7	-0.173175	0.489504	0.554478	0.818906
RP_POS_143_07303a2_82	RP	POS	2.82	143.073					537945	104363	522165	77185.1	0.173115	0.597312	0.55464	0.818973
HILIC_NEG_320_06265a6_768	HILIC	NEG	6.768	320.063					1.43425e+07	2.34948e+06	1.47521e+07	2.41826e+06	-0.173008	0.371422	0.554637	0.818973
HILIC_NEG_115_92073a7_972	HILIC	NEG	7.972	115.921					2.48439e+07	4.9871e+06	2.60936e+07	8.97771e+06	-0.173287	0.359514	0.554807	0.819087
RP_POS_604_30957a10_554	RP	POS	10.554	604.31					521350	89823.5	505241	97583.5	0.172958	0.36229	0.55477	0.819087
HILIC_NEG_424_69031a2_923	HILIC	NEG	2.923	424.69					161611	61100	150462	68548.7	0.172898	0.353107	0.554927	0.819197
RP_POS_310_31021a10_256	RP	POS	10.256	310.31					889261	89169.1	901958	54369.7	-0.173121	0.417987	0.554986	0.819218
HILIC_NEG_180_97369a9_146	HILIC	NEG	9.146	180.974					212679	407160	403601	1.51081e+06	-0.17375	0.473875	0.555109	0.819221
RP_POS_359_11493a9_458	RP	POS	9.458	359.115					1.53678e+06	84299.1	1.52195e+06	88514.3	0.172786	0.356685	0.555153	0.819221
RP_POS_426_35773a15_544	RP	POS	15.544	426.358					82209.8	57969.1	93630.6	74113.6	-0.172849	0.49984	0.555169	0.819221
RP_NEG_326_08856a1_836	RP	NEG	1.836	326.089	Acetaminophen glucuronide				4.73989e+06	4.24326e+06	4.10663e+06	3.03042e+06	0.172944	0.445885	0.555088	0.819221
HILIC_NEG_206_97276a9_326	HILIC	NEG	9.326	206.973					447067	528414	552446	689073	-0.172814	0.353841	0.555277	0.819252
RP_NEG_289_10205a6_66	RP	NEG	6.66	289.102					1.45095e+06	1.99182e+06	1.13808e+06	1.63817e+06	0.172762	1.00315	0.555309	0.819252
RP_POS_606_29565a10_314	RP	POS	10.314	606.296					462796	151752	488163	143934	-0.172712	0.439916	0.555325	0.819252
RP_POS_261_12659a6_125	RP	POS	6.125	261.127					7.18395e+06	3.04525e+06	7.7328e+06	3.34833e+06	-0.172688	0.603918	0.555397	0.819292
HILIC_POS_293_0744a1_652	HILIC	POS	1.652	293.074					397574	258210	358369	194386	0.172742	0.493752	0.555469	0.819331
HILIC_NEG_145_06184a6_127	HILIC	NEG	6.127	145.062	Glutamine		1		2.75924e+07	4.91258e+06	2.84536e+07	5.13261e+06	-0.172624	0.916667	0.555524	0.819346
RP_POS_319_15741a10_651	RP	POS	10.651	319.157					1.03143e+06	104513	1.01399e+06	98917.5	0.172567	0.667877	0.555659	0.819411
HILIC_NEG_136_98373a7_397	HILIC	NEG	7.397	136.984					72664.5	78422.4	62798.6	20081.9	0.173547	0.438485	0.555634	0.819411
HILIC_POS_321_26468a4_383	HILIC	POS	4.383	321.265					401197	179137	436506	229789	-0.172574	0.675954	0.555806	0.819562
RP_POS_211_20583a10_534	RP	POS	10.534	211.206					2.87828e+07	1.57366e+06	2.90824e+07	1.90803e+06	-0.1725	0.352283	0.555908	0.819644
HILIC_NEG_538_73889a2_899	HILIC	NEG	2.899	538.739					139584	61814.9	127742	75739.4	0.172486	0.415543	0.555951	0.819644
HILIC_POS_173_09207a6_199	HILIC	POS	6.199	173.092					662254	139708	631323	213545	0.172607	0.700387	0.556023	0.819682
HILIC_NEG_236_87222a0_469	HILIC	NEG	0.469	236.872					214267	162857	185817	169449	0.172386	0.364162	0.556071	0.819687
RP_POS_1005_3429a6_662	RP	POS	6.662	1005.34					249635	143464	277258	177493	-0.172361	0.387109	0.556251	0.819885
RP_POS_217_15604a9_439	RP	POS	9.439	217.156					7.55631e+06	642955	7.66174e+06	588280	-0.172289	0.724709	0.556312	0.819909
HILIC_NEG_286_9744a6_378	HILIC	NEG	6.378	286.974					696652	67937.2	684860	69925.6	0.172231	0.438636	0.556424	0.820008
RP_NEG_901_78442a0_475	RP	NEG	0.475	901.784					374604	106218	392681	105238	-0.172163	0.352196	0.556579	0.82017
RP_POS_229_15456a1_619	RP	POS	1.619	229.155					2.04225e+06	484460	2.11774e+06	394198	-0.17213	0.532704	0.556775	0.820204
RP_NEG_411_1857a8_165	RP	NEG	8.165	411.186					177727	128538	158883	88070.5	0.172224	0.595413	0.556815	0.820204
RP_POS_437_76248a11_308	RP	POS	11.308	437.762					746416	384031	818673	458305	-0.172095	0.622769	0.556825	0.820204
RP_NEG_806_48462a10_84	RP	NEG	10.84	806.485					228160	94095.6	244848	101134	-0.172041	0.542098	0.556874	0.820204
RP_POS_503_33429a10_657	RP	POS	10.657	503.334					5.69767e+06	538398	5.79177e+06	562543	-0.172111	0.658886	0.556703	0.820204
RP_NEG_542_7995a15_357	RP	NEG	15.357	542.799					1.00397e+06	282586	955719	282265	0.17204	0.366556	0.556861	0.820204
RP_POS_369_29724a10_969	RP	POS	10.969	369.297					3.82776e+06	818500	3.97783e+06	934885	-0.171989	0.426473	0.55703	0.820278
RP_POS_184_04277a3_642	RP	POS	3.642	184.043					700340	977528	555016	700787	0.172064	0.60169	0.557104	0.820278
RP_NEG_494_28961a9_367	RP	NEG	9.367	494.29					382238	164939	410184	162391	-0.171935	0.398806	0.557103	0.820278
RP_NEG_475_16348a10_862	RP	NEG	10.862	475.163					564786	176392	590582	120069	-0.172162	0.46466	0.556969	0.820278
RP_NEG_207_9315a0_76	RP	NEG	0.76	207.931					1.87444e+06	409220	1.93742e+06	323944	-0.171845	0.556095	0.557463	0.820423
RP_NEG_242_94383a15_251	RP	NEG	15.251	242.944					5.00929e+06	379628	5.06795e+06	303408	-0.171895	0.356881	0.557337	0.820423
HILIC_POS_302_19611a3_096	HILIC	POS	3.096	302.196					3.39588e+06	552054	3.28207e+06	764476	0.171878	0.835976	0.557519	0.820423
RP_POS_318_24026a9_545	RP	POS	9.545	318.24					995141	115556	976025	108345	0.171856	0.510039	0.557297	0.820423
RP_POS_468_36792a8_889	RP	POS	8.889	468.368					200224	95547.7	218947	122217	-0.171878	1.13827	0.557403	0.820423
RP_POS_647_45844a12_834	RP	POS	12.834	647.458					5.45587e+06	1.12707e+07	3.71172e+06	9.04848e+06	0.171852	0.727987	0.55743	0.820423
RP_NEG_490_78323a15_471	RP	NEG	15.471	490.783					942140	74666.4	929550	72948.6	0.171762	0.407628	0.557504	0.820423
RP_POS_383_36713a13_487	RP	POS	13.487	383.367					432045	331030	507644	531341	-0.171975	0.722373	0.557571	0.820433
RP_POS_735_62915a14_014	RP	POS	14.014	735.629					5.58732e+06	4.88948e+06	6.54469e+06	6.25581e+06	-0.171716	0.784992	0.557777	0.820603
RP_POS_569_43292a11_114	RP	POS	11.114	569.433					3.59283e+06	984797	3.4302e+06	922289	0.171657	0.383728	0.557756	0.820603
RP_POS_455_3132a11_868	RP	POS	11.868	455.313					1.94677e+06	818087	2.11858e+06	1.16634e+06	-0.171746	0.403601	0.557874	0.820679
HILIC_NEG_187_94182a6_376	HILIC	NEG	6.376	187.942					4.24487e+06	526721	4.15835e+06	488404	0.171541	0.466653	0.558027	0.820684
HILIC_POS_264_75513a2_907	HILIC	POS	2.907	264.755					4.58505e+06	1.24136e+06	4.38305e+06	1.12788e+06	0.171519	0.379056	0.558088	0.820684
RP_POS_291_22925a10_511	RP	POS	10.511	291.229					2.05804e+06	259648	2.00967e+06	306402	0.171521	0.583744	0.558135	0.820684
HILIC_POS_214_11864a6_019	HILIC	POS	6.019	214.119					214531	151131	237899	121644	-0.171538	0.37016	0.558148	0.820684
RP_NEG_367_15915a8_879	RP	NEG	8.879	367.159					666523	375494	735274	429787	-0.171556	0.369627	0.558028	0.820684
RP_POS_886_7594a0_483	RP	POS	0.483	886.759					3.41131e+06	268205	3.46516e+06	357417	-0.171603	0.629304	0.558092	0.820684
RP_POS_197_10098a0_497	RP	POS	0.497	197.101					775888	113671	756357	115752	0.171446	0.611661	0.558231	0.820739
RP_POS_256_93143a15_454	RP	POS	15.454	256.931					1.37791e+06	315847	1.42872e+06	280159	-0.171389	0.353445	0.558403	0.820793
RP_POS_315_25278a9_536	RP	POS	9.536	315.253					956067	110678	977233	136627	-0.171433	1.03951	0.558384	0.820793
RP_POS_511_09647a0_564	RP	POS	0.564	511.096					255034	58088.8	265792	67904.5	-0.171437	0.694131	0.558319	0.820793
RP_POS_182_02354a15_604	RP	POS	15.604	182.024					1.12489e+07	1.07376e+06	1.10809e+07	894247	0.171235	0.349663	0.55881	0.820806
HILIC_POS_184_09454a5_432	HILIC	POS	5.432	184.095					446523	90337.8	464137	115297	-0.171258	0.397611	0.558827	0.820806
HILIC_POS_230_11353a6_397	HILIC	POS	6.397	230.114					525979	120178	504404	133273	0.171221	0.37421	0.55878	0.820806
HILIC_NEG_234_95653a1_355	HILIC	NEG	1.355	234.957					2.26158e+06	1.38278e+06	2.0601e+06	943363	0.17142	0.386858	0.558672	0.820806
HILIC_NEG_180_97356a9_587	HILIC	NEG	9.587	180.974					59640.6	121000	83022.8	152146	-0.171298	0.385959	0.558717	0.820806
HILIC_POS_330_33664a1_34	HILIC	POS	1.34	330.337					1.25707e+06	524597	1.17074e+06	490735	0.171157	0.351684	0.558909	0.820806
RP_POS_332_24292a6_407	RP	POS	6.407	332.243					480564	207981	447693	177549	0.17119	0.411194	0.558892	0.820806
RP_NEG_351_21796a7_989	RP	NEG	7.989	351.218					100688	104535	86926.5	45532.1	0.171883	0.384306	0.558558	0.820806
RP_POS_531_47711a14_776	RP	POS	14.776	531.477					3.90923e+06	8.29087e+06	2.68085e+06	5.94754e+06	0.171448	0.673824	0.558521	0.820806
RP_POS_742_49603a13_398	RP	POS	13.398	742.496					961756	2.10205e+06	650531	1.50914e+06	0.171283	0.597153	0.558898	0.820806
RP_POS_311_12357a2_353	RP	POS	2.353	311.124	gamma-Glutamyltyrosine				686922	251884	726686	214432	-0.171189	0.469259	0.558896	0.820806
RP_POS_148_97581a0_44	RP	POS	0.44	148.976					965499	522742	884307	428583	0.171057	1.38362	0.559237	0.821154
HILIC_NEG_162_89354a9_645	HILIC	NEG	9.645	162.894					428318	240815	389580	214612	0.171032	0.486363	0.559223	0.821154
RP_NEG_146_93889a6_871	RP	NEG	6.871	146.939					186391	140791	216291	205194	-0.171113	0.349885	0.559368	0.821177
HILIC_NEG_231_93187a6_821	HILIC	NEG	6.821	231.932					2.46315e+06	1.4993e+06	2.75524e+06	1.91547e+06	-0.171015	0.588024	0.559388	0.821177
HILIC_POS_376_23276a1_605	HILIC	POS	1.605	376.233					1.51812e+06	576972	1.61628e+06	579551	-0.17095	0.349197	0.559374	0.821177
HILIC_POS_312_04041a4_016	HILIC	POS	4.016	312.04					1.00095e+06	378891	948308	219472	0.171225	0.443452	0.55945	0.821201
RP_POS_266_12137a3_67	RP	POS	3.67	266.121					448787	233072	405742	272675	0.170901	0.647617	0.559556	0.821228
RP_POS_838_5766a4_205	RP	POS	4.205	838.577					459113	162473	487721	174500	-0.170876	0.371236	0.559558	0.821228
HILIC_NEG_121_02966a7_242	HILIC	NEG	7.242	121.03					32307.1	17345.6	36394.7	29267.7	-0.171108	0.375047	0.55967	0.821311
RP_POS_309_31488a12_128	RP	POS	12.128	309.315					2.8611e+06	533768	2.93804e+06	354675	-0.170973	0.732766	0.559751	0.821311
RP_POS_548_31708a10_719	RP	POS	10.719	548.317					1.01594e+06	765187	899327	599333	0.170863	0.746532	0.559739	0.821311
RP_NEG_397_20624a7_413	RP	NEG	7.413	397.206					611176	470333	517439	624354	0.170782	0.376697	0.55998	0.821556
RP_POS_493_3287a10_419	RP	POS	10.419	493.329					259185	186551	233775	99781.7	0.171058	0.932542	0.560008	0.821556
HILIC_POS_195_12282a0_573	HILIC	POS	0.573	195.123					6.88645e+06	2.46803e+06	6.52631e+06	1.71243e+06	0.170743	0.618097	0.560202	0.821774
RP_NEG_1104_7439a0_473	RP	NEG	0.473	1104.74					122624	74842.8	136434	87724.1	-0.170563	0.428527	0.560337	0.821906
RP_POS_174_93806a0_483	RP	POS	0.483	174.938					8.8849e+06	374736	8.80927e+06	508337	0.170569	0.602798	0.560502	0.822082
RP_POS_255_12254a7_761	RP	POS	7.761	255.123					1.07196e+06	1.63944e+06	860324	652259	0.170825	0.358466	0.56117	0.82209
RP_POS_336_01144a15_571	RP	POS	15.571	336.011					2.78678e+06	453560	2.71888e+06	341031	0.170395	0.533974	0.560874	0.82209
RP_NEG_381_64099a15_606	RP	NEG	15.606	381.641					171528	22719.3	175061	18870.1	-0.170364	0.351162	0.560821	0.82209
RP_POS_430_04175a0_507	RP	POS	0.507	430.042					325191	84055.2	340351	95021.6	-0.170195	0.5503	0.561159	0.82209
HILIC_NEG_100_93357a3_835	HILIC	NEG	3.835	100.934					3.36514e+07	2.23429e+07	3.70905e+07	1.80956e+07	-0.170351	0.590517	0.560878	0.82209
HILIC_POS_114_09173a0_468	HILIC	POS	0.468	114.092					6.38938e+06	1.42564e+06	6.11409e+06	1.80686e+06	0.170348	0.375007	0.560917	0.82209
HILIC_NEG_117_91923a5_281	HILIC	NEG	5.281	117.919					3.03931e+06	1.43255e+06	2.79656e+06	1.44077e+06	0.170164	0.367471	0.561187	0.82209
HILIC_POS_204_83331a2_886	HILIC	POS	2.886	204.833					635009	362679	714816	559402	-0.170486	0.348277	0.56092	0.82209
RP_NEG_275_08856a0_579	RP	NEG	0.579	275.089					164740	181647	188932	87496.1	-0.170888	0.35008	0.560628	0.82209
HILIC_POS_300_18042a1_065	HILIC	POS	1.065	300.18					865809	262721	912934	293935	-0.170244	0.348894	0.561038	0.82209
RP_POS_356_26147a8_814	RP	POS	8.814	356.261					425543	240745	390428	168045	0.170343	0.364298	0.561112	0.82209
RP_POS_542_0683a0_973	RP	POS	0.973	542.068					1.1537e+07	2.10053e+06	1.12129e+07	1.71017e+06	0.170432	0.720618	0.560686	0.82209
RP_POS_563_46576a13_41	RP	POS	13.41	563.466					442041	675103	343457	471999	0.170446	0.533924	0.560874	0.82209
RP_POS_770_56879a14_152	RP	POS	14.152	770.569					1.00969e+06	1.6873e+06	1.27048e+06	1.38305e+06	-0.170248	0.595506	0.561104	0.82209
RP_POS_827_75519a4_203	RP	POS	4.203	827.755					2.47818e+07	5.36477e+06	2.55328e+07	3.23942e+06	-0.170667	0.558648	0.560647	0.82209
HILIC_NEG_408_62717a2_939	HILIC	NEG	2.939	408.627					1.12235e+06	249127	1.16163e+06	214534	-0.170136	0.382179	0.561315	0.822171
HILIC_NEG_136_8916a5_233	HILIC	NEG	5.233	136.892					7.23491e+06	2.05872e+06	7.54112e+06	1.52574e+06	-0.170186	0.358597	0.561379	0.822171
RP_POS_263_02536a0_988	RP	POS	0.988	263.025					873191	491144	800777	355001	0.170184	0.47529	0.561423	0.822171
RP_POS_548_38593a11_428	RP	POS	11.428	548.386					1.56481e+06	289031	1.51573e+06	292192	0.170087	0.594198	0.561365	0.822171
RP_NEG_192_99361a15_503	RP	NEG	15.503	192.994					3.49046e+06	192783	3.52247e+06	186344	-0.17002	0.361888	0.561525	0.822178
RP_NEG_332_15039a0_505	RP	NEG	0.505	332.15					147086	73699.5	158297	58148.2	-0.170084	0.625796	0.561527	0.822178
RP_POS_617_60486a11_701	RP	POS	11.701	617.605					459942	135058	440630	88746.7	0.170191	0.80951	0.561575	0.822178
RP_POS_757_75238a7_683	RP	POS	7.683	757.752					112103	106480	130059	106282	-0.169982	0.464374	0.561609	0.822178
RP_POS_229_01854a0_865	RP	POS	0.865	229.019					4.81392e+06	1.53693e+06	4.56503e+06	1.41059e+06	0.169923	0.446803	0.561766	0.822209
RP_POS_229_11986a7_244	RP	POS	7.244	229.12					1.03318e+06	100502	1.01561e+06	107604	0.169932	0.557316	0.561737	0.822209
RP_NEG_942_34735a2_926	RP	NEG	2.926	942.347					324699	195105	297315	120203	0.170188	0.818449	0.561708	0.822209
RP_POS_351_22681a11_08	RP	POS	11.08	351.227					1.72291e+06	893644	1.59184e+06	638987	0.169923	0.38888	0.562042	0.822547
RP_POS_443_88211a0_497	RP	POS	0.497	443.882					317281	57562.6	307822	54638.9	0.169752	0.393158	0.562148	0.822635
RP_POS_387_30209a12_572	RP	POS	12.572	387.302					918060	343149	861761	324924	0.169674	0.86527	0.562329	0.822834
HILIC_NEG_85_0039a3_962	HILIC	NEG	3.962	85.0039					6.50433e+06	3.73216e+06	5.91398e+06	3.26394e+06	0.169585	0.353643	0.562576	0.823129
HILIC_NEG_231_93166a5_915	HILIC	NEG	5.915	231.932					1.82046e+06	383426	1.89956e+06	542074	-0.169668	0.619481	0.562649	0.823169
HILIC_NEG_158_93906a6_215	HILIC	NEG	6.215	158.939					959009	129203	937615	125037	0.169467	0.41371	0.562801	0.823326
RP_POS_250_89357a15_315	RP	POS	15.315	250.894					1.55607e+06	345553	1.60947e+06	286724	-0.169362	0.534689	0.563137	0.823752
HILIC_POS_102_09114a2_867	HILIC	POS	2.867	102.091					419802	262402	461998	239236	-0.169246	0.35712	0.563333	0.823931
RP_POS_621_31885a4_202	RP	POS	4.202	621.319					1.96662e+07	4.35372e+06	2.03072e+07	3.17865e+06	-0.169342	0.438516	0.563351	0.823931
HILIC_NEG_225_89766a9_276	HILIC	NEG	9.276	225.898					60662.4	74563	75389.9	99019.5	-0.169224	0.3783	0.563576	0.824115
RP_POS_1030_22693a8_702	RP	POS	8.702	1030.23					231915	198476	266012	207454	-0.169146	1.05834	0.563546	0.824115
RP_POS_1083_79016a12_387	RP	POS	12.387	1083.79					871498	465204	968408	669786	-0.169253	0.947672	0.563639	0.824115
RP_POS_967_55347a8_064	RP	POS	8.064	967.553					99520.1	93102.9	114182	81113.4	-0.169119	0.431286	0.563658	0.824115
RP_POS_398_34155a6_652	RP	POS	6.652	398.342					343460	745707	248849	271985	0.169758	0.368682	0.563785	0.824234
RP_POS_842_59003a11_573	RP	POS	11.573	842.59					694887	572188	795907	630215	-0.16903	0.346916	0.563837	0.824244
RP_POS_281_10587a8_397	RP	POS	8.397	281.106					442173	155916	474265	220935	-0.169029	0.364806	0.56413	0.824473
RP_POS_310_20111a5_538	RP	POS	5.538	310.201					452817	226178	418968	173886	0.16898	0.347572	0.564112	0.824473
RP_NEG_662_10327a0_581	RP	NEG	0.581	662.103					2.19174e+06	314962	2.24204e+06	284102	-0.168906	0.389128	0.564126	0.824473
RP_POS_197_01218a5_365	RP	POS	5.365	197.012					512834	131898	491310	124863	0.168789	0.723126	0.564376	0.824478
RP_POS_186_07727a0_518	RP	POS	0.518	186.077					562206	143051	540430	115317	0.168795	0.922781	0.56448	0.824478
RP_NEG_278_90262a15_523	RP	NEG	15.523	278.903					738226	46900.4	746085	46906.3	-0.168753	0.398247	0.564451	0.824478
RP_POS_310_17593a1_743	RP	POS	1.743	310.176					993798	641865	1.10122e+06	640052	-0.168797	0.461837	0.56435	0.824478
RP_NEG_509_27646a7_257	RP	NEG	7.257	509.276					207782	65872.3	220321	82737.6	-0.168869	0.358245	0.564325	0.824478
RP_POS_651_43787a8_993	RP	POS	8.993	651.438					4.58083e+06	2.59585e+06	4.24343e+06	1.14704e+06	0.169324	0.346922	0.564412	0.824478
RP_NEG_503_83652a15_366	RP	NEG	15.366	503.837					1.50928e+06	383961	1.57278e+06	374118	-0.168715	0.362495	0.564542	0.824478
RP_POS_512_41565a10_496	RP	POS	10.496	512.416					1.95101e+06	445342	2.02466e+06	433856	-0.168732	0.794767	0.564501	0.824478
RP_POS_868_73987a0_483	RP	POS	0.483	868.74					608237	66122.9	621099	86030.3	-0.168828	0.386526	0.564463	0.824478
HILIC_NEG_202_92905a6_215	HILIC	NEG	6.215	202.929					1.61946e+06	178071	1.58846e+06	191766	0.168687	0.422502	0.56462	0.824525
RP_NEG_690_39624a10_893	RP	NEG	10.893	690.396					214390	213361	185418	118769	0.16898	0.365811	0.564708	0.824589
HILIC_POS_312_21689a0_823	HILIC	POS	0.823	312.217					629461	205387	597198	179053	0.168645	0.570425	0.564755	0.82459
RP_NEG_318_00281a0_522	RP	NEG	0.522	318.003					185075	105752	169636	76345.5	0.168591	0.700882	0.565107	0.825037
HILIC_NEG_85_00401a11_189	HILIC	NEG	11.189	85.004					4.83308e+06	1.59051e+06	4.54005e+06	1.90026e+06	0.168426	0.60105	0.565297	0.825093
HILIC_POS_97_04018a0_625	HILIC	POS	0.625	97.0402					1.33576e+06	551367	1.41428e+06	369970	-0.16843	0.346105	0.565605	0.825093
RP_POS_169_09474a0_465	RP	POS	0.465	169.095					2.14331e+06	377532	2.07952e+06	386210	0.168224	0.410996	0.565678	0.825093
RP_NEG_176_83658a0_555	RP	NEG	0.555	176.837					206007	42208.5	197709	56120.8	0.168312	0.346399	0.56569	0.825093
RP_POS_267_17181a9_365	RP	POS	9.365	267.172					1.02799e+06	220731	992931	198202	0.16831	0.371958	0.56551	0.825093
HILIC_POS_364_06525a6_969	HILIC	POS	6.969	364.065					956121	789502	828294	739846	0.168272	0.559342	0.565578	0.825093
HILIC_POS_594_37659a0_873	HILIC	POS	0.873	594.377					3.33501e+06	1.62934e+06	3.62728e+06	1.85895e+06	-0.168403	0.707138	0.565312	0.825093
RP_NEG_606_32471a9_349	RP	NEG	9.349	606.325					146185	45761.1	138430	46999.2	0.168379	0.367052	0.56532	0.825093
RP_POS_834_61395a10_623	RP	POS	10.623	834.614					736731	87641.5	715757	153949	0.168642	0.940471	0.565443	0.825093
RP_NEG_521_03394a0_511	RP	NEG	0.511	521.034					206988	57173.4	216840	60672	-0.16832	0.687571	0.565465	0.825093
RP_POS_568_33716a10_54	RP	POS	10.54	568.337					5.96801e+06	1.53592e+06	5.72425e+06	1.37652e+06	0.168337	0.835779	0.56545	0.825093
HILIC_NEG_289_03348a7_339	HILIC	NEG	7.339	289.033					792725	191484	754750	257893	0.168392	0.614501	0.565522	0.825093
RP_POS_991_24506a6_819	RP	POS	6.819	991.245					1.24808e+06	1.07548e+06	1.09532e+06	716428	0.168368	1.09799	0.56576	0.825129
HILIC_POS_178_15904a1_365	HILIC	POS	1.365	178.159					2.54704e+06	1.03787e+06	2.73186e+06	1.17314e+06	-0.168062	0.730078	0.566095	0.82522
RP_POS_283_26297a10_503	RP	POS	10.503	283.263					5.27592e+06	471879	5.19682e+06	476020	0.168092	0.350811	0.565984	0.82522
RP_NEG_217_95261a15_407	RP	NEG	15.407	217.953					1.07237e+06	572783	976290	578424	0.168111	0.343369	0.565939	0.82522
RP_POS_219_00522a0_547	RP	POS	0.547	219.005					758641	292049	710729	281933	0.168114	0.525586	0.565935	0.82522
RP_POS_611_23059a3_301	RP	POS	3.301	611.231					417308	336434	371718	188537	0.168375	0.891363	0.566093	0.82522
RP_POS_524_37122a11_105	RP	POS	11.105	524.371					3.53393e+06	1.09327e+06	3.35035e+06	1.10726e+06	0.168048	0.441247	0.566085	0.82522
RP_POS_355_19244a11_374	RP	POS	11.374	355.192					1.69226e+06	213682	1.65494e+06	233282	0.167998	0.587479	0.566223	0.825341
RP_POS_146_08124a6_355	RP	POS	6.355	146.081					1.30376e+07	6.58149e+06	1.18957e+07	7.10534e+06	0.167936	0.345484	0.566362	0.825477
RP_POS_269_28375a12_984	RP	POS	12.984	269.284					3.81663e+06	2.27029e+06	4.19465e+06	2.2652e+06	-0.167891	0.417875	0.56645	0.825539
RP_NEG_1171_1853a0_478	RP	NEG	0.478	1171.19					124898	34061.6	131540	44875.1	-0.167916	0.356712	0.566593	0.825681
RP_POS_327_28946a10_362	RP	POS	10.362	327.289					657088	99985.6	641037	92554.5	0.167806	0.387069	0.566664	0.825718
RP_POS_378_90021a0_482	RP	POS	0.482	378.9					1.85467e+07	1.84334e+06	1.891e+07	2.47161e+06	-0.167842	0.467125	0.566792	0.825827
RP_POS_126_98161a15_51	RP	POS	15.51	126.982					834074	89106	817300	111076	0.167781	0.465503	0.566837	0.825827
RP_POS_735_62915a13_259	RP	POS	13.259	735.629					4.98992e+06	5.43308e+06	4.10421e+06	5.20264e+06	0.16771	0.495025	0.566875	0.825827
HILIC_NEG_345_71896a1_354	HILIC	NEG	1.354	345.719					113322	201065	86045.6	114500	0.167912	0.398508	0.56713	0.825864
HILIC_POS_72_08159a0_477	HILIC	POS	0.477	72.0816					2.72284e+06	642638	2.62036e+06	587589	0.167626	0.982449	0.567086	0.825864
HILIC_POS_205_06834a4_74	HILIC	POS	4.74	205.068					1.04972e+06	1.09856e+06	1.40465e+06	2.79662e+06	-0.168255	0.357542	0.567112	0.825864
RP_POS_269_92111a0_501	RP	POS	0.501	269.921					225354	31292.8	219685	36633.6	0.16758	0.34236	0.567239	0.825864
HILIC_NEG_351_94492a5_314	HILIC	NEG	5.314	351.945					435227	39534.2	429309	31087.2	0.167607	0.655152	0.567264	0.825864
RP_POS_381_01395a1_905	RP	POS	1.905	381.014					287247	255378	250800	174544	0.167825	0.535428	0.566971	0.825864
HILIC_POS_134_04497a6_756	HILIC	POS	6.756	134.045					4.40269e+07	9.62905e+06	4.22954e+07	1.11296e+07	0.167586	0.356539	0.567216	0.825864
HILIC_NEG_181_07176a4_133	HILIC	NEG	4.133	181.072	Sorbitol		2		2.92552e+07	8.53213e+06	2.75865e+07	1.13204e+07	0.167671	0.443985	0.567174	0.825864
RP_NEG_363_03375a0_542	RP	NEG	0.542	363.034					723215	388969	671578	201549	0.167886	0.744414	0.567392	0.825916
HILIC_POS_446_2749a3_103	HILIC	POS	3.103	446.275					499918	94653.3	483281	105175	0.167479	0.452798	0.567436	0.825916
RP_POS_551_44354a13_911	RP	POS	13.911	551.444					1.05713e+06	655388	1.16951e+06	695621	-0.167483	0.342557	0.567405	0.825916
RP_POS_265_11816a3_668	RP	POS	3.668	265.118	Phenylacetylglutamine				3.35337e+06	1.64529e+06	3.05849e+06	1.89372e+06	0.167427	0.656204	0.567581	0.826061
RP_POS_271_20523a10_304	RP	POS	10.304	271.205					968636	184043	1.01335e+06	332326	-0.167656	0.584977	0.567782	0.826222
RP_NEG_198_92293a15_423	RP	NEG	15.423	198.923					5.21188e+06	2.30074e+06	5.58587e+06	2.20135e+06	-0.167294	0.356202	0.56784	0.826222
HILIC_NEG_231_93172a0_448	HILIC	NEG	0.448	231.932					728236	52231.3	736703	49682.4	-0.167307	0.361943	0.567813	0.826222
RP_NEG_317_11017a0_562	RP	NEG	0.562	317.11					101807	25643.6	97560.4	25511.6	0.167238	0.448469	0.567965	0.826222
RP_POS_770_60413a11_563	RP	POS	11.563	770.604					257319	210638	311891	413004	-0.16766	0.839929	0.56795	0.826222
RP_POS_558_35834a11_586	RP	POS	11.586	558.358					386247	99243.2	400623	71530.2	-0.167384	0.991716	0.567905	0.826222
RP_POS_337_14679a10_678	RP	POS	10.678	337.147					582337	254203	620825	206974	-0.167238	0.515797	0.56808	0.826323
HILIC_POS_89_10793a6_697	HILIC	POS	6.697	89.1079					2.20347e+06	193200	2.23797e+06	221510	-0.167185	0.417247	0.56814	0.826331
HILIC_POS_198_08505a6_379	HILIC	POS	6.379	198.085					4.98881e+06	907715	5.15493e+06	1.08762e+06	-0.167029	0.509675	0.568541	0.826331
HILIC_NEG_244_84872a6_33	HILIC	NEG	6.33	244.849					303834	49859.2	294931	57192	0.167142	0.458992	0.568241	0.826331
RP_POS_322_27164a9_82	RP	POS	9.82	322.272					1.82154e+06	136285	1.7991e+06	134204	0.167081	0.419102	0.56833	0.826331
RP_POS_370_2951a8_412	RP	POS	8.412	370.295					8.90207e+06	3.81885e+06	8.29286e+06	3.52216e+06	0.167033	0.342599	0.568459	0.826331
RP_POS_418_74783a13_184	RP	POS	13.184	418.748					3.35056e+06	9.57159e+06	5.04393e+06	1.08147e+07	-0.167015	0.623891	0.568524	0.826331
RP_POS_279_23178a10_678	RP	POS	10.678	279.232					3.39594e+06	990175	3.54421e+06	785165	-0.167129	0.484073	0.568365	0.826331
RP_POS_338_13458a3_365	RP	POS	3.365	338.135					706679	93164.4	688853	120079	0.167071	0.34636	0.568525	0.826331
RP_NEG_344_86667a16_329	RP	NEG	16.329	344.867					229749	141155	208561	112600	0.167147	0.360927	0.568314	0.826331
RP_POS_698_78632a6_072	RP	POS	6.072	698.786					359456	303670	315515	218770	0.167229	0.824236	0.568267	0.826331
RP_NEG_464_30231a8_302	RP	NEG	8.302	464.302					94699.3	76410.9	83343.4	59528.6	0.166994	0.445729	0.568699	0.826433
RP_NEG_471_16992a6_725	RP	NEG	6.725	471.17					195805	44961.1	204315	57011.5	-0.166956	0.533651	0.568771	0.826433
RP_POS_621_43323a12_175	RP	POS	12.175	621.433					230194	126136	250047	113074	-0.166935	0.341075	0.568702	0.826433
RP_POS_575_33948a13_031	RP	POS	13.031	575.339					586077	245052	544095	261459	0.166879	0.699078	0.568812	0.826433
RP_POS_493_34985a11_809	RP	POS	11.809	493.35					1.76289e+06	3.62471e+06	2.48485e+06	4.97912e+06	-0.166976	0.341874	0.568838	0.826433
RP_NEG_400_34378a10_653	RP	NEG	10.653	400.344					428067	58242.4	420559	26285.7	0.167367	0.474907	0.568888	0.826439
RP_POS_643_29236a11_38	RP	POS	11.38	643.292					897512	148517	877804	78296.6	0.1672	0.5553	0.568945	0.826455
HILIC_NEG_163_8974a6_318	HILIC	NEG	6.318	163.897					881744	68846	866050	114766	0.167032	0.875371	0.569062	0.82656
RP_POS_828_09003a4_203	RP	POS	4.203	828.09					8.98453e+07	1.92286e+07	9.25174e+07	1.22477e+07	-0.166956	0.502229	0.569119	0.826576
HILIC_NEG_263_92755a5_637	HILIC	NEG	5.637	263.928					154158	42695.2	164197	74219.8	-0.167001	0.674918	0.56922	0.826592
RP_POS_317_2085a9_683	RP	POS	9.683	317.209					3.30343e+06	302189	3.24629e+06	383190	0.166771	0.341231	0.569202	0.826592
RP_NEG_195_10291a7_764	RP	NEG	7.764	195.103					404748	644067	323747	246400	0.167312	0.34999	0.569339	0.826698
RP_POS_237_22115a10_763	RP	POS	10.763	237.221					1.1208e+07	6.34151e+06	1.03494e+07	3.66971e+06	0.166918	0.375225	0.569401	0.826722
HILIC_NEG_343_99524a7_013	HILIC	NEG	7.013	343.995					1.72636e+06	512934	1.63596e+06	578277	0.166582	0.477598	0.569529	0.826842
HILIC_NEG_112_98572a4_107	HILIC	NEG	4.107	112.986					1.87849e+08	2.75243e+07	1.82816e+08	3.31542e+07	0.166398	0.442065	0.570012	0.827421
RP_NEG_362_05133a1_858	RP	NEG	1.858	362.051	Guanosine 5'-monophosphate				1.17752e+07	9.35488e+06	1.02638e+07	8.94248e+06	0.166355	0.584618	0.570023	0.827421
HILIC_NEG_132_03029a7_104	HILIC	NEG	7.104	132.03	Aspartate		2		2.17891e+06	757214	2.05647e+06	725278	0.166337	0.344388	0.570065	0.827421
RP_POS_333_16739a11_113	RP	POS	11.113	333.167					2.64428e+06	561218	2.74556e+06	661594	-0.166287	0.446335	0.57025	0.827492
RP_POS_1035_92053a8_698	RP	POS	8.698	1035.92					181127	195877	209603	145178	-0.166366	0.90368	0.570228	0.827492
RP_POS_852_53674a11_157	RP	POS	11.157	852.537					1.32503e+06	965317	1.48271e+06	944657	-0.16629	0.41496	0.570171	0.827492
RP_POS_433_16711a8_993	RP	POS	8.993	433.167					1.12047e+06	382206	1.06758e+06	242489	0.166419	0.339843	0.570372	0.827603
RP_POS_792_51367a11_558	RP	POS	11.558	792.514					344416	169203	374134	190509	-0.166134	0.409471	0.570572	0.827827
RP_POS_241_25235a11_139	RP	POS	11.139	241.252					1.07452e+06	148857	1.09967e+06	155985	-0.166097	0.763702	0.570624	0.827835
HILIC_NEG_183_93433a6_223	HILIC	NEG	6.223	183.934					1.13814e+06	299614	1.08848e+06	302816	0.166063	0.728975	0.570697	0.827869
RP_NEG_261_8512a15_631	RP	NEG	15.631	261.851					2.44343e+06	117389	2.42603e+06	92126.6	0.166113	0.756863	0.570738	0.827869
HILIC_POS_241_15453a1_357	HILIC	POS	1.357	241.155					1.47031e+06	672275	1.58979e+06	773979	-0.166019	0.353983	0.570855	0.827973
RP_POS_147_04408a9_141	RP	POS	9.141	147.044					1.15372e+06	49722.5	1.14486e+06	57549.5	0.165922	0.888802	0.571084	0.828047
RP_POS_200_03769a4_292	RP	POS	4.292	200.038					155622	244740	113262	269038	0.165906	0.358108	0.571089	0.828047
RP_POS_307_11078a6_654	RP	POS	6.654	307.111					250698	379020	193356	313974	0.165961	1.00294	0.571032	0.828047
RP_NEG_417_97134a1_858	RP	NEG	1.858	417.971					246350	214316	213128	188148	0.165939	0.628426	0.571032	0.828047
RP_NEG_361_71457a15_615	RP	NEG	15.615	361.715					363881	26358.6	359469	27266.2	0.165702	0.393986	0.571542	0.828209
RP_POS_429_76483a11_555	RP	POS	11.555	429.765					285891	248058	322249	189778	-0.165826	1.08542	0.571439	0.828209
HILIC_POS_474_35785a0_444	HILIC	POS	0.444	474.358					341238	259796	304465	179418	0.16591	0.420784	0.571401	0.828209
HILIC_POS_262_10141a6_243	HILIC	POS	6.243	262.101					198117	128485	179150	100180	0.165835	0.584876	0.571393	0.828209
RP_POS_795_33496a7_908	RP	POS	7.908	795.335					260872	88509.6	248307	61680.6	0.165908	0.435685	0.571389	0.828209
RP_POS_883_5957a10_634	RP	POS	10.634	883.596					755723	144051	776719	108617	-0.16578	0.468391	0.571566	0.828209
RP_NEG_910_77081a0_478	RP	NEG	0.478	910.771					613929	81762.5	599748	90314.7	0.165816	0.35747	0.571301	0.828209
RP_POS_987_16785a0_579	RP	POS	0.579	987.168					280336	120045	260764	117903	0.165698	0.611127	0.571549	0.828209
RP_POS_256_22696a8_667	RP	POS	8.667	256.227					1.08295e+06	216052	1.04881e+06	198994	0.165566	0.421662	0.571875	0.828416
RP_POS_356_27933a8_058	RP	POS	8.058	356.279					318774	218776	354299	213383	-0.165586	0.742251	0.571811	0.828416
RP_POS_650_4386a11_065	RP	POS	11.065	650.439					3.11639e+06	1.28753e+06	3.33095e+06	1.32318e+06	-0.165552	0.899691	0.571891	0.828416
RP_POS_678_46967a11_192	RP	POS	11.192	678.47					3.68752e+06	1.7391e+06	3.99289e+06	1.96866e+06	-0.165596	0.752804	0.571827	0.828416
HILIC_NEG_343_9949a6_374	HILIC	NEG	6.374	343.995					3.26825e+07	2.30724e+06	3.23241e+07	2.04706e+06	0.16553	0.555924	0.571977	0.828476
RP_POS_212_07433a3_302	RP	POS	3.302	212.074					1.38126e+06	755594	1.5095e+06	804612	-0.165496	0.638288	0.572029	0.828484
HILIC_POS_213_12326a6_936	HILIC	POS	6.936	213.123					2.64415e+06	852274	2.5049e+06	843745	0.165405	0.433535	0.572232	0.828712
HILIC_NEG_117_91908a5_099	HILIC	NEG	5.099	117.919					3.03727e+06	1.16785e+06	3.22802e+06	1.15565e+06	-0.16538	0.537166	0.57229	0.82873
RP_POS_120_97954a15_34	RP	POS	15.34	120.98					7.18906e+06	3.12224e+06	6.73494e+06	2.35471e+06	0.165419	0.484502	0.572406	0.828811
RP_POS_470_38385a9_499	RP	POS	9.499	470.384					739248	617679	654531	387181	0.165541	0.413032	0.572437	0.828811
RP_NEG_344_86661a16_213	RP	NEG	16.213	344.867					245475	104952	227141	118153	0.165258	0.377816	0.572611	0.828941
RP_POS_1029_69031a7_423	RP	POS	7.423	1029.69					2.77587e+06	1.58336e+06	2.50833e+06	1.67704e+06	0.165242	0.421565	0.572619	0.828941
HILIC_POS_414_35791a0_656	HILIC	POS	0.656	414.358					912136	276861	957192	272760	-0.165145	0.576779	0.572838	0.828995
RP_POS_186_99081a15_32	RP	POS	15.32	186.991					1.49287e+06	468203	1.56712e+06	436946	-0.165154	0.584169	0.572828	0.828995
RP_POS_236_07155a10_586	RP	POS	10.586	236.072					8.01593e+07	1.94464e+07	7.73191e+07	1.48766e+07	0.165244	0.337932	0.572794	0.828995
RP_NEG_378_78232a15_395	RP	NEG	15.395	378.782					1.2185e+06	428561	1.14644e+06	450104	0.165167	0.537103	0.572791	0.828995
RP_POS_311_15335a9_861	RP	POS	9.861	311.153					1.1369e+06	100037	1.1181e+06	127569	0.165181	0.523982	0.572909	0.829031
RP_POS_136_07579a1_179	RP	POS	1.179	136.076					1.90928e+07	2.99243e+06	1.85951e+07	3.08305e+06	0.165009	0.413996	0.573156	0.829079
RP_NEG_319_22803a9_796	RP	NEG	9.796	319.228					250917	154797	227653	127800	0.165093	0.339469	0.573058	0.829079
RP_POS_696_44403a10_81	RP	POS	10.81	696.444					663937	287674	620186	244658	0.165035	1.00342	0.573164	0.829079
RP_POS_769_42413a6_485	RP	POS	6.485	769.424					548660	589970	468570	358332	0.165282	0.60885	0.573101	0.829079
RP_POS_845_54736a7_712	RP	POS	7.712	845.547					117497	108278	140026	161332	-0.165171	0.397347	0.57317	0.829079
RP_POS_195_11288a2_918	RP	POS	2.918	195.113					598604	157382	571081	178025	0.165	0.488378	0.573216	0.829079
RP_POS_648_38422a10_558	RP	POS	10.558	648.384					1.22112e+07	5.16418e+06	1.30838e+07	5.48701e+06	-0.164962	0.707888	0.573273	0.829095
HILIC_POS_316_24817a0_445	HILIC	POS	0.445	316.248					709045	326471	660280	266027	0.164954	0.356776	0.573395	0.829174
RP_POS_736_07166a12_908	RP	POS	12.908	736.072					988392	866990	1.14765e+06	1.06775e+06	-0.164945	1.13661	0.573418	0.829174
RP_POS_447_0675a0_556	RP	POS	0.556	447.067					2.40555e+06	284793	2.35966e+06	276367	0.164725	0.379073	0.57382	0.829498
RP_POS_241_25233a13_151	RP	POS	13.151	241.252					5.686e+06	2.91645e+06	6.20634e+06	3.4259e+06	-0.164751	0.923427	0.573825	0.829498
RP_NEG_641_14105a0_527	RP	NEG	0.527	641.141					86955.5	50636.4	96362.2	63630.9	-0.164783	0.339113	0.573819	0.829498
RP_POS_1047_55933a8_14	RP	POS	8.14	1047.56					163995	142123	185494	119815	-0.164755	1.17918	0.573824	0.829498
HILIC_NEG_134_89487a4_942	HILIC	NEG	4.942	134.895					1.85659e+07	1.05236e+07	1.67047e+07	1.22151e+07	0.164451	0.809353	0.574517	0.829721
RP_POS_279_95514a15_308	RP	POS	15.308	279.955					3.3799e+06	575426	3.45825e+06	357827	-0.164714	0.420527	0.574378	0.829721
HILIC_NEG_314_90594a6_773	HILIC	NEG	6.773	314.906					447399	99946.4	434635	46496.3	0.164959	0.338251	0.574409	0.829721
RP_POS_401_34116a11_123	RP	POS	11.123	401.341					2.30912e+06	751276	2.4283e+06	707938	-0.164472	0.412301	0.574417	0.829721
RP_POS_406_32886a11_202	RP	POS	11.202	406.329					1.01475e+07	3.85223e+06	9.51723e+06	3.87061e+06	0.16442	0.6732	0.574528	0.829721
HILIC_NEG_115_92074a0_638	HILIC	NEG	0.638	115.921					2.58565e+07	3.58609e+06	2.52943e+07	3.28864e+06	0.164622	0.724182	0.574079	0.829721
RP_POS_146_08127a1_892	RP	POS	1.892	146.081					1.00835e+07	4.93394e+06	1.07543e+07	3.05142e+06	-0.164708	0.376119	0.574403	0.829721
RP_POS_187_00809a1_418	RP	POS	1.418	187.008					2.60961e+06	954981	2.75551e+06	827353	-0.164494	0.364525	0.574412	0.829721
RP_NEG_217_95262a15_378	RP	NEG	15.378	217.953					953642	579199	869517	441163	0.164599	0.91399	0.574305	0.829721
RP_NEG_228_99332a0_588	RP	NEG	0.588	228.993					619497	280518	664030	264309	-0.164597	0.632984	0.574126	0.829721
HILIC_NEG_690_88055a4_092	HILIC	NEG	4.092	690.881					77231.4	30930.3	71916.7	34098.7	0.164456	0.38836	0.57447	0.829721
RP_POS_853_67395a14_89	RP	POS	14.89	853.674					2.11441e+06	961324	1.9348e+06	1.22275e+06	0.164503	0.383398	0.574486	0.829721
RP_POS_580_36108a10_697	RP	POS	10.697	580.361					697912	353874	755844	356043	-0.1644	0.763008	0.574576	0.829725
RP_POS_294_94232a15_451	RP	POS	15.451	294.942					2.83873e+06	847696	2.69365e+06	928574	0.164376	0.33624	0.574653	0.829771
RP_POS_744_44214a10_727	RP	POS	10.727	744.442					433021	262963	485480	370920	-0.164361	0.664826	0.574965	0.830155
HILIC_POS_212_99951a4_746	HILIC	POS	4.746	213					732788	193546	699808	210740	0.164203	0.38065	0.575056	0.83022
HILIC_POS_336_20142a1_287	HILIC	POS	1.287	336.201					325719	110761	347539	153419	-0.164275	0.418474	0.575139	0.830274
RP_NEG_210_78383a15_592	RP	NEG	15.592	210.784					230990	26397.2	234691	18278.6	-0.164242	0.351789	0.575283	0.830358
HILIC_NEG_177_90321a2_914	HILIC	NEG	2.914	177.903					622981	220564	590241	179137	0.164144	0.342959	0.575289	0.830358
RP_POS_234_92099a15_31	RP	POS	15.31	234.921					1.06375e+06	172529	1.08578e+06	81336.8	-0.164549	0.894411	0.575336	0.83036
RP_POS_379_08359a9_457	RP	POS	9.457	379.084					746137	53493.3	736273	66917	0.164023	0.429054	0.575588	0.830658
RP_POS_381_0834a9_457	RP	POS	9.457	381.083					511732	39938	518190	39441.8	-0.163911	1.40535	0.575718	0.830779
RP_POS_302_06339a0_562	RP	POS	0.562	302.063					2.29881e+06	898095	2.1703e+06	663234	0.16397	0.597068	0.575816	0.830855
RP_NEG_326_80521a15_584	RP	NEG	15.584	326.805					225474	17661.4	228147	15107.6	-0.163823	0.738822	0.57599	0.831039
RP_POS_364_19028a10_648	RP	POS	10.648	364.19					333467	41669	326447	44648.3	0.163763	0.705769	0.576076	0.831098
RP_POS_641_48303a10_61	RP	POS	10.61	641.483					2.74895e+06	422332	2.81736e+06	419470	-0.163714	0.807031	0.576179	0.83118
RP_NEG_303_93658a0_849	RP	NEG	0.849	303.937					735351	212669	772866	247830	-0.163656	0.335841	0.576376	0.831211
HILIC_POS_362_21725a3_62	HILIC	POS	3.62	362.217					2.05299e+06	794234	2.21656e+06	1.18037e+06	-0.163792	0.601591	0.576384	0.831211
RP_POS_382_18164a0_446	RP	POS	0.446	382.182					607107	166968	582008	140901	0.163662	0.649797	0.576377	0.831211
RP_POS_590_32166a10_314	RP	POS	10.314	590.322					2.85131e+06	870953	2.97545e+06	638499	-0.163759	0.711094	0.576321	0.831211
HILIC_POS_139_12308a3_106	HILIC	POS	3.106	139.123					6.43962e+06	1.78724e+06	6.77342e+06	2.29263e+06	-0.163586	0.35782	0.576641	0.831371
RP_POS_289_84909a15_579	RP	POS	15.579	289.849					682176	85722.7	669728	66370.6	0.163574	0.336202	0.576677	0.831371
RP_POS_176_12221a0_503	RP	POS	0.503	176.122					1.5753e+06	246948	1.53668e+06	228512	0.163527	0.492218	0.576632	0.831371
RP_POS_674_3999a10_658	RP	POS	10.658	674.4					3.97221e+06	1.62992e+06	4.25197e+06	1.81164e+06	-0.163545	0.518549	0.576604	0.831371
HILIC_POS_406_32898a5_914	HILIC	POS	5.914	406.329					632209	90999.7	645245	67927.6	-0.163544	0.981648	0.576797	0.831477
RP_NEG_314_84818a15_523	RP	NEG	15.523	314.848					754871	90331.8	741350	75667.5	0.163462	0.561085	0.576852	0.831491
RP_POS_508_3399a10_421	RP	POS	10.421	508.34					769213	180017	741228	164752	0.163376	0.333673	0.576991	0.831561
HILIC_POS_694_49542a10_699	HILIC	POS	10.699	694.495					990838	167131	1.01095e+06	50122.7	-0.164179	0.33735	0.576992	0.831561
RP_NEG_842_78198a0_48	RP	NEG	0.48	842.782					958360	93855.9	943178	93424.7	0.163331	0.341881	0.577074	0.831612
RP_POS_137_04584a2_262	RP	POS	2.262	137.046					371142	255215	334157	197471	0.163282	0.533027	0.577361	0.83196
HILIC_NEG_228_06465a7_175	HILIC	NEG	7.175	228.065					1.18333e+06	688589	1.07303e+06	674241	0.163063	0.427057	0.577704	0.831993
RP_POS_278_96991a15_277	RP	POS	15.277	278.97					3.93189e+06	1.0817e+06	3.74928e+06	1.17228e+06	0.163094	0.409103	0.577647	0.831993
HILIC_NEG_112_98583a5_123	HILIC	NEG	5.123	112.986					1.27819e+06	789448	1.16212e+06	635814	0.163125	0.333104	0.57768	0.831993
RP_NEG_177_04054a0_536	RP	NEG	0.536	177.041					207485	68011.9	195540	79079.7	0.163154	0.792507	0.577549	0.831993
RP_POS_391_02563a6_657	RP	POS	6.657	391.026					272585	94019.3	258747	75857.4	0.16319	0.338279	0.577525	0.831993
RP_POS_813_54602a11_551	RP	POS	11.551	813.546					545628	270278	592336	305314	-0.163189	0.403639	0.577447	0.831993
RP_POS_706_42828a10_348	RP	POS	10.348	706.428					1.27072e+06	588409	1.37266e+06	668097	-0.163128	0.776421	0.577594	0.831993
RP_NEG_196_88557a0_652	RP	NEG	0.652	196.886					1.39245e+06	210113	1.42427e+06	182147	-0.162991	0.773669	0.577924	0.832111
RP_POS_281_17218a8_845	RP	POS	8.845	281.172					1.86262e+06	219915	1.82179e+06	280897	0.163044	0.844633	0.577901	0.832111
RP_POS_702_46765a11_078	RP	POS	11.078	702.468					559252	251629	617072	437286	-0.163269	0.827811	0.577905	0.832111
HILIC_POS_474_35788a0_649	HILIC	POS	0.649	474.358					845725	554115	766264	419225	0.162923	0.37818	0.57823	0.832421
RP_NEG_606_37915a10_977	RP	NEG	10.977	606.379					121583	51774	130035	52791	-0.162844	0.720004	0.578215	0.832421
HILIC_NEG_161_04553a4_291	HILIC	NEG	4.291	161.046					603626	305370	653418	310903	-0.162778	0.332743	0.578369	0.832488
RP_POS_283_24188a8_228	RP	POS	8.228	283.242					538134	249686	494072	293793	0.162811	0.367105	0.578361	0.832488
RP_POS_529_46161a13_435	RP	POS	13.435	529.462					321477	381549	392986	496327	-0.162733	0.682977	0.578653	0.832832
RP_POS_466_74878a13_468	RP	POS	13.468	466.749					369971	200413	401181	186043	-0.1626	0.647367	0.5788	0.832845
RP_POS_205_14359a6_912	RP	POS	6.912	205.144					1.34243e+06	93450.5	1.32858e+06	77296.7	0.162668	0.678845	0.578722	0.832845
RP_NEG_212_07541a15_501	RP	NEG	15.501	212.075	N-Butylbenzenesulfonamide				9.25379e+06	965013	9.11577e+06	727708	0.162682	0.419908	0.578798	0.832845
RP_POS_601_42255a13_282	RP	POS	13.282	601.423					500244	308437	456625	225558	0.162626	0.441615	0.578974	0.833029
RP_POS_927_88031a7_7	RP	POS	7.7	927.88					148236	122740	130447	96163.5	0.162544	0.499316	0.579072	0.833105
RP_POS_388_13489a1_906	RP	POS	1.906	388.135					896013	667385	801487	491582	0.16247	0.504345	0.579327	0.833339
RP_POS_1051_9928a8_14	RP	POS	8.14	1051.99					232061	190229	262253	184328	-0.162387	1.28793	0.579288	0.833339
RP_POS_147_11279a0_455	RP	POS	0.455	147.113					1.9576e+07	3.30179e+06	1.90478e+07	3.2622e+06	0.16213	0.382363	0.579887	0.83364
HILIC_NEG_156_89499a7_896	HILIC	NEG	7.896	156.895					224969	90481	251658	215507	-0.162675	0.775923	0.579934	0.83364
RP_NEG_233_007a0_561	RP	NEG	0.561	233.007					126874	34064.3	121551	32056.4	0.162127	0.333757	0.579904	0.83364
HILIC_POS_232_02739a0_671	HILIC	POS	0.671	232.027					764443	687758	882859	781108	-0.162102	0.515115	0.579995	0.83364
RP_POS_239_20044a10_203	RP	POS	10.203	239.2					2.46389e+07	1.13186e+06	2.48006e+07	857715	-0.162247	0.47607	0.57981	0.83364
RP_NEG_432_16156a10_896	RP	NEG	10.896	432.162					287226	53285.4	278446	55758.5	0.162189	0.431838	0.579756	0.83364
HILIC_POS_460_29031a1_103	HILIC	POS	1.103	460.29					463783	233744	423575	264591	0.162251	0.331586	0.579644	0.83364
RP_POS_868_5141a6_041	RP	POS	6.041	868.514					345763	348816	408318	424818	-0.162135	0.797568	0.579978	0.83364
RP_POS_525_36639a10_323	RP	POS	10.323	525.366					535125	175208	565593	202236	-0.162226	0.447106	0.579716	0.83364
RP_POS_638_40247a10_928	RP	POS	10.928	638.402					3.72393e+06	1.75866e+06	3.99194e+06	1.566e+06	-0.162145	1.12391	0.579889	0.83364
HILIC_POS_84_08146a7_106	HILIC	POS	7.106	84.0815					4.65082e+06	786689	4.51993e+06	839743	0.162063	0.482521	0.580055	0.83366
RP_POS_196_16966a0_633	RP	POS	0.633	196.17					4.25287e+06	1.22352e+06	4.51696e+06	1.96976e+06	-0.162255	0.345895	0.580123	0.833691
HILIC_NEG_115_92078a1_621	HILIC	NEG	1.621	115.921					3.65912e+07	1.791e+07	4.00904e+07	2.50078e+07	-0.162072	0.574176	0.580303	0.833769
HILIC_NEG_165_01942a5_78	HILIC	NEG	5.78	165.019					291154	144061	315546	159042	-0.161947	0.510918	0.580343	0.833769
HILIC_NEG_174_08824a6_377	HILIC	NEG	6.377	174.088					151116	42177.3	157764	40558	-0.16187	0.427037	0.580501	0.833769
HILIC_POS_249_0609a3_985	HILIC	POS	3.985	249.061					1.8994e+06	394155	1.83723e+06	379409	0.161923	0.441259	0.580378	0.833769
RP_NEG_276_00073a3_415	RP	NEG	3.415	276.001					295580	402031	244453	199927	0.162229	0.438524	0.580636	0.833769
RP_NEG_326_0885a1_908	RP	NEG	1.908	326.089					7.82393e+06	7.44737e+06	6.80641e+06	4.96143e+06	0.161997	0.47912	0.580598	0.833769
RP_NEG_351_07028a0_541	RP	NEG	0.541	351.07					335511	153076	359792	149033	-0.161924	0.335177	0.580372	0.833769
RP_POS_396_31094a8_602	RP	POS	8.602	396.311					1.48939e+07	6.30976e+06	1.39867e+07	4.88471e+06	0.16197	0.445742	0.580432	0.833769
RP_POS_830_21735a8_318	RP	POS	8.318	830.217					196469	159926	219717	127622	-0.161878	1.04402	0.580611	0.833769
RP_POS_1108_21094a7_704	RP	POS	7.704	1108.21					106921	79696	94969.3	68694.9	0.161837	0.668835	0.580633	0.833769
HILIC_NEG_235_92615a9_21	HILIC	NEG	9.21	235.926					177531	169552	212452	256246	-0.161921	0.378692	0.580789	0.833922
HILIC_NEG_152_00241a9_209	HILIC	NEG	9.209	152.002					95845.2	140792	78130.6	66529.4	0.162074	0.569417	0.581103	0.834045
RP_NEG_256_05948a0_568	RP	NEG	0.568	256.059					1.0624e+06	387645	1.00501e+06	324811	0.161654	0.689726	0.581086	0.834045
HILIC_POS_272_12561a5_909	HILIC	POS	5.909	272.126					1.63686e+06	824671	1.76617e+06	787020	-0.161618	0.362154	0.581096	0.834045
RP_POS_311_0798a7_767	RP	POS	7.767	311.08					131866	183521	109026	81206.3	0.162149	0.362926	0.581059	0.834045
RP_NEG_704_41669a10_72	RP	NEG	10.72	704.417					211177	86331.2	225219	88671.4	-0.161662	0.678359	0.580989	0.834045
RP_NEG_125_8733a15_564	RP	NEG	15.564	125.873					1.16632e+06	45814.6	1.15938e+06	40569	0.161544	0.451117	0.581303	0.834265
RP_POS_163_00261a0_437	RP	POS	0.437	163.003					314196	107343	297526	100648	0.16141	1.31946	0.581589	0.834477
RP_POS_531_40778a12_379	RP	POS	12.379	531.408					3.75739e+07	2.6044e+06	3.71389e+07	2.82108e+06	0.161428	0.391384	0.581551	0.834477
RP_POS_629_1001a0_579	RP	POS	0.579	629.1					343140	309240	295118	289794	0.161442	0.612999	0.581514	0.834477
RP_POS_948_78992a8_327	RP	POS	8.327	948.79					141575	125730	160043	103729	-0.161427	0.354905	0.581634	0.834477
RP_POS_751_60315a15_396	RP	POS	15.396	751.603					1.29684e+07	1.01255e+07	1.12622e+07	1.11558e+07	0.161344	0.821392	0.581757	0.834586
RP_POS_380_16357a6_655	RP	POS	6.655	380.164					225124	115130	245440	137776	-0.161216	0.422221	0.582117	0.834707
RP_POS_711_64655a11_597	RP	POS	11.597	711.647					1.78235e+06	1.60728e+06	2.06337e+06	1.89147e+06	-0.161305	0.796338	0.581892	0.834707
RP_NEG_608_75818a15_45	RP	NEG	15.45	608.758					491904	65112.8	481667	62823.9	0.161184	0.366242	0.582111	0.834707
RP_POS_169_03569a0_611	RP	POS	0.611	169.036	Uric acid	169.0356 (100), 141.0408 (20), 152.0100 (5)	2		1.84822e+07	1.33524e+07	2.05344e+07	1.2269e+07	-0.161243	0.450247	0.581989	0.834707
RP_NEG_1002_76324a0_475	RP	NEG	0.475	1002.76					354461	149615	377052	132158	-0.161237	0.343333	0.582025	0.834707
RP_NEG_1056_62744a0_489	RP	NEG	0.489	1056.63					144286	60976.2	133676	71184.1	0.16127	0.33541	0.581969	0.834707
RP_POS_845_0119a6_466	RP	POS	6.466	845.012					309925	195397	272536	266441	0.161226	0.740638	0.582252	0.834835
HILIC_NEG_249_02205a5_295	HILIC	NEG	5.295	249.022					2.01267e+06	586256	1.92843e+06	462440	0.160739	0.364933	0.583298	0.834955
HILIC_POS_249_05382a0_672	HILIC	POS	0.672	249.054					304793	241355	346017	274609	-0.160657	0.700186	0.583391	0.834955
RP_NEG_262_99619a0_541	RP	NEG	0.541	262.996					710691	336800	660832	285666	0.16085	0.476242	0.582964	0.834955
RP_POS_351_25043a10_647	RP	POS	10.647	351.25					2.86682e+06	379094	2.81243e+06	297503	0.16081	0.45228	0.583137	0.834955
RP_POS_373_06161a6_654	RP	POS	6.654	373.062					2.0785e+06	3.2833e+06	1.60165e+06	2.66212e+06	0.160733	0.996356	0.583282	0.834955
RP_POS_378_33401a10_646	RP	POS	10.646	378.334					1.46975e+07	2.97952e+06	1.41685e+07	3.61946e+06	0.160769	0.56318	0.583181	0.834955
RP_POS_404_29242a11_356	RP	POS	11.356	404.292					3.19392e+06	286828	3.24193e+06	314548	-0.160686	0.675791	0.583301	0.834955
RP_POS_461_01248a4_075	RP	POS	4.075	461.012					9.21563e+06	2.57437e+06	8.7911e+06	2.74395e+06	0.16076	0.529754	0.583114	0.834955
HILIC_POS_464_33725a0_802	HILIC	POS	0.802	464.337					275959	229684	245350	143815	0.160933	0.349055	0.583206	0.834955
HILIC_NEG_112_98573a5_452	HILIC	NEG	5.452	112.986					4.41802e+06	465281	4.49741e+06	526105	-0.161063	0.442813	0.582433	0.834955
HILIC_NEG_187_88899a8_995	HILIC	NEG	8.995	187.889					268161	122573	251247	85582.4	0.161192	0.347082	0.582408	0.834955
RP_NEG_206_78908a15_593	RP	NEG	15.593	206.789					3.90102e+06	111201	3.88452e+06	94858.9	0.160844	0.899984	0.582973	0.834955
RP_POS_241_2523a12_272	RP	POS	12.272	241.252					6.0475e+06	4.15761e+06	6.70246e+06	4.05702e+06	-0.160641	0.840455	0.583385	0.834955
RP_POS_252_04533a9_757	RP	POS	9.757	252.045					4.94026e+06	1.7201e+06	5.19615e+06	1.47645e+06	-0.160832	0.59189	0.582996	0.834955
RP_POS_354_97751a0_703	RP	POS	0.703	354.978					525954	299571	485243	200865	0.160819	0.389039	0.58335	0.834955
RP_POS_367_33575a13_141	RP	POS	13.141	367.336					1.19026e+06	1.54089e+06	1.42147e+06	1.34856e+06	-0.160877	0.681931	0.582876	0.834955
HILIC_POS_418_24356a1_023	HILIC	POS	1.023	418.244					466648	314660	424434	201069	0.161067	0.413983	0.582854	0.834955
RP_NEG_498_29071a8_479	RP	NEG	8.479	498.291					154343	145027	183504	213113	-0.161178	0.416915	0.582483	0.834955
RP_POS_1011_94092a6_874	RP	POS	6.874	1011.94					367492	525005	472058	762089	-0.160989	0.341963	0.582906	0.834955
RP_POS_527_15845a0_576	RP	POS	0.576	527.158					184182	169714	162595	87653.3	0.161018	0.330569	0.583393	0.834955
RP_POS_337_23474a10_675	RP	POS	10.675	337.235					4.92991e+07	1.39358e+07	4.70549e+07	1.41565e+07	0.16096	1.07662	0.582634	0.834955
RP_POS_814_55823a11_173	RP	POS	11.173	814.558					4.31849e+06	3.34265e+06	4.84386e+06	3.23273e+06	-0.16097	0.488715	0.582614	0.834955
RP_POS_916_17389a8_312	RP	POS	8.312	916.174					180118	106384	198291	120801	-0.160857	0.328443	0.582919	0.834955
RP_POS_185_18994a15_422	RP	POS	15.422	185.19					4.44642e+06	1.67415e+06	4.76344e+06	2.25981e+06	-0.160604	1.03886	0.583698	0.834999
RP_POS_351_3255a11_673	RP	POS	11.673	351.325					3.33693e+06	661797	3.43395e+06	550844	-0.160533	0.410018	0.583726	0.834999
RP_POS_327_16138a10_903	RP	POS	10.903	327.161					492611	111712	476681	86665.9	0.160536	0.495126	0.583797	0.834999
RP_NEG_335_0614a1_719	RP	NEG	1.719	335.061					489773	153562	461002	204002	0.160538	0.39535	0.583831	0.834999
HILIC_NEG_343_995a9_712	HILIC	NEG	9.712	343.995					1.08244e+06	226062	1.11607e+06	195103	-0.160477	0.464327	0.583828	0.834999
RP_POS_366_37277a12_104	RP	POS	12.104	366.373					610403	569834	527455	466415	0.160493	0.38083	0.583837	0.834999
RP_NEG_460_21387a11_558	RP	NEG	11.558	460.214					297382	54759.7	289349	45596.7	0.160611	0.327948	0.583542	0.834999
RP_POS_728_60907a11_229	RP	POS	11.229	728.609					17047.1	1696.68	17260.9	839.135	-0.160877	0.478025	0.583811	0.834999
RP_POS_393_29745a11_385	RP	POS	11.385	393.297					9.37997e+07	1.09614e+07	9.59183e+07	1.52726e+07	-0.160574	0.5511	0.583816	0.834999
RP_POS_450_358a9_266	RP	POS	9.266	450.358					2.66088e+07	1.4827e+07	2.44062e+07	1.27654e+07	0.160407	0.444931	0.583994	0.835158
RP_POS_277_10306a0_579	RP	POS	0.579	277.103					1.06011e+06	973200	1.18338e+06	497531	-0.160697	0.328091	0.584166	0.835167
HILIC_POS_137_04594a1_357	HILIC	POS	1.357	137.046					3.42228e+08	1.08432e+08	3.2782e+08	6.77476e+07	0.160556	0.594208	0.584095	0.835167
HILIC_NEG_241_75798a1_332	HILIC	NEG	1.332	241.758					115611	118131	98698.7	92892.7	0.160344	0.446261	0.58423	0.835167
RP_NEG_568_99744a0_468	RP	NEG	0.468	568.997					204851	46086	197757	43025.3	0.160303	0.370146	0.584192	0.835167
RP_POS_1004_71521a0_482	RP	POS	0.482	1004.72					295735	51978.2	305598	70514.9	-0.160411	0.386683	0.584157	0.835167
HILIC_NEG_187_94189a9_139	HILIC	NEG	9.139	187.942					84548.6	71550	70799.6	99049	0.160323	0.447162	0.584395	0.835336
RP_NEG_698_37769a8_046	RP	NEG	8.046	698.378					204908	183319	181305	101669	0.160424	0.345285	0.584639	0.835554
RP_POS_1152_13586a7_689	RP	POS	7.689	1152.14					191009	134627	212791	139457	-0.160111	0.536015	0.584634	0.835554
RP_NEG_504_27194a10_672	RP	NEG	10.672	504.272					406255	82197.8	394543	64080.3	0.1601	0.366914	0.584815	0.83574
HILIC_POS_156_04218a3_545	HILIC	POS	3.545	156.042					2.94803e+07	8.27455e+06	3.08274e+07	8.68431e+06	-0.160012	0.675241	0.58487	0.835752
RP_POS_273_21875a10_443	RP	POS	10.443	273.219					4.88887e+06	515724	4.80304e+06	564247	0.159981	0.76122	0.584959	0.835814
HILIC_NEG_132_92345a4_051	HILIC	NEG	4.051	132.923					2.78125e+07	1.20161e+07	2.97341e+07	1.21908e+07	-0.159952	0.36672	0.585006	0.835815
RP_POS_264_95419a15_278	RP	POS	15.278	264.954					6.05243e+06	2.57936e+06	6.469e+06	2.66976e+06	-0.159884	0.457699	0.585168	0.835914
RP_NEG_564_71228a15_482	RP	NEG	15.482	564.712					644803	37542.4	638684	39538.7	0.159896	0.720265	0.585146	0.835914
RP_POS_524_3714a11_017	RP	POS	11.017	524.371	LysoPC(0:0/18:0)				9.42331e+07	2.18251e+07	9.07888e+07	2.15882e+07	0.159861	0.875249	0.585219	0.835922
RP_POS_910_72034a0_484	RP	POS	0.484	910.72					477005	52803.7	485988	60209.2	-0.159826	0.653202	0.585348	0.83604
HILIC_NEG_236_8174a5_509	HILIC	NEG	5.509	236.817					376529	133120	358648	87539.4	0.159914	0.447022	0.585511	0.836142
RP_POS_245_01341a1_179	RP	POS	1.179	245.013					2.01127e+06	738008	1.90408e+06	607296	0.159787	0.413173	0.585491	0.836142
RP_NEG_339_01807a7_766	RP	NEG	7.766	339.018					80938.8	133979	64802.7	51074.4	0.160344	0.34025	0.58556	0.836146
RP_POS_124_99913a0_528	RP	POS	0.528	124.999					391302	122079	410431	119604	-0.159482	0.355543	0.586113	0.836437
HILIC_POS_218_14989a7_176	HILIC	POS	7.176	218.15					464124	154121	439420	157903	0.159526	0.867204	0.586009	0.836437
RP_NEG_470_81128a15_317	RP	NEG	15.317	470.811					479368	24799.4	475100	28975.3	0.159481	0.386433	0.586178	0.836437
RP_NEG_498_29031a9_147	RP	NEG	9.147	498.29					232378	283394	368647	1.17711e+06	-0.160361	0.580239	0.586145	0.836437
RP_POS_585_27045a9_235	RP	POS	9.235	585.27					375380	199230	348357	135724	0.159723	0.740754	0.5859	0.836437
RP_POS_1067_06348a7_692	RP	POS	7.692	1067.06					159393	143029	183068	155811	-0.15949	0.447347	0.586113	0.836437
RP_NEG_502_77356a15_447	RP	NEG	15.447	502.774					395290	168604	370365	145289	0.159567	0.431779	0.585971	0.836437
HILIC_NEG_535_15448a2_373	HILIC	NEG	2.373	535.154					298202	213731	346893	377666	-0.159873	0.337737	0.585892	0.836437
HILIC_POS_426_35818a0_654	HILIC	POS	0.654	426.358	Oleoyl-carnitine		2		3.6347e+07	1.00998e+07	3.46642e+07	1.11246e+07	0.159573	0.370526	0.585922	0.836437
HILIC_POS_101_0715a6_123	HILIC	POS	6.123	101.072					3.2846e+06	472396	3.35739e+06	447438	-0.159409	0.993884	0.586292	0.836439
HILIC_NEG_187_94186a0_449	HILIC	NEG	0.449	187.942					318632	27517.8	322929	26819.9	-0.159363	0.348676	0.586395	0.836439
HILIC_NEG_165_01935a9_076	HILIC	NEG	9.076	165.019					71016.2	80461	89076	139595	-0.159706	0.51638	0.586249	0.836439
RP_POS_416_3237a10_674	RP	POS	10.674	416.324					303892	70124.3	314081	58119.1	-0.15941	0.477324	0.586374	0.836439
RP_POS_430_88803a8_873	RP	POS	8.873	430.888					679677	71446.7	668479	70143.2	0.159356	0.724047	0.58641	0.836439
RP_POS_258_89148a15_369	RP	POS	15.369	258.891					1.7842e+07	4.07291e+06	1.84551e+07	3.672e+06	-0.1593	0.56091	0.586569	0.836601
RP_POS_236_07153a5_365	RP	POS	5.365	236.072					7.83253e+07	1.54351e+07	7.62147e+07	1.08687e+07	0.159307	0.496483	0.586824	0.836898
RP_NEG_261_03824a0_537	RP	NEG	0.537	261.038					1.93054e+06	927317	1.79957e+06	717252	0.159181	0.390964	0.586988	0.836934
RP_POS_302_13846a2_84	RP	POS	2.84	302.138					569841	362411	615838	193681	-0.159493	0.336966	0.586901	0.836934
RP_NEG_415_14401a7_373	RP	NEG	7.373	415.144					409897	196692	445345	248970	-0.159187	0.328848	0.586948	0.836934
HILIC_POS_144_06552a7_814	HILIC	POS	7.814	144.066					430805	88655.7	445746	100329	-0.159013	0.333672	0.587259	0.837037
HILIC_POS_264_09a6_163	HILIC	POS	6.163	264.09					494862	97776.3	477434	121714	0.159061	1.07659	0.587226	0.837037
RP_POS_319_15668a10_067	RP	POS	10.067	319.157					739416	102102	756678	116171	-0.159028	0.338561	0.587226	0.837037
RP_POS_830_43439a8_321	RP	POS	8.321	830.434					179991	143036	204236	163539	-0.159002	0.854988	0.58729	0.837037
RP_NEG_919_00598a4_069	RP	NEG	4.069	919.006					295107	84807.9	280934	94474.3	0.15906	0.533402	0.587138	0.837037
HILIC_NEG_139_94456a0_918	HILIC	NEG	0.918	139.945					610673	91954.2	628473	130391	-0.158966	0.415175	0.587625	0.837054
HILIC_NEG_187_94189a5_915	HILIC	NEG	5.915	187.942					790148	191717	823755	232504	-0.158906	0.607965	0.587565	0.837054
HILIC_NEG_195_81094a2_915	HILIC	NEG	2.915	195.811					8.72692e+06	4.58385e+06	9.45821e+06	4.69038e+06	-0.158883	0.596068	0.587525	0.837054
RP_NEG_258_05646a0_568	RP	NEG	0.568	258.056					318626	127080	300142	106396	0.15891	0.728173	0.587543	0.837054
RP_NEG_357_28076a11_367	RP	NEG	11.367	357.281					373167	122438	391238	106104	-0.158936	0.47309	0.587452	0.837054
RP_POS_746_4613a10_944	RP	POS	10.944	746.461					340552	203183	372041	196205	-0.158851	0.916312	0.587603	0.837054
RP_POS_871_4137a7_689	RP	POS	7.689	871.414					122902	74989.5	136397	94974.9	-0.158903	0.325742	0.587619	0.837054
RP_POS_248_14922a0_594	RP	POS	0.594	248.149					1.71329e+07	1.41626e+07	1.52034e+07	9.93077e+06	0.158938	0.3402	0.5877	0.837095
RP_POS_396_0242a1_093	RP	POS	1.093	396.024					2.30117e+06	769861	2.18474e+06	707102	0.158719	0.325185	0.58793	0.837292
HILIC_POS_480_345a1_117	HILIC	POS	1.117	480.345					457740	106366	442223	89912.9	0.158745	0.404724	0.587924	0.837292
RP_NEG_361_20612a10_075	RP	NEG	10.075	361.206					5.31517e+06	146671	5.2938e+06	123904	0.158613	0.615552	0.588235	0.83766
RP_POS_134_95876a11_292	RP	POS	11.292	134.959					3.23657e+06	1.00187e+06	3.07215e+06	1.08598e+06	0.158569	1.14061	0.588283	0.837663
HILIC_NEG_132_90028a5_915	HILIC	NEG	5.915	132.9					1.26603e+06	192208	1.29869e+06	221773	-0.158561	0.747878	0.588338	0.837676
HILIC_POS_86_06068a0_837	HILIC	POS	0.837	86.0607					677843	100509	696744	137002	-0.158504	0.361835	0.588656	0.838063
RP_NEG_429_19553a11_562	RP	NEG	11.562	429.196					770933	210214	806388	240004	-0.158345	0.867621	0.588839	0.838195
HILIC_POS_371_24026a1_291	HILIC	POS	1.291	371.24					3.2977e+06	641053	3.21424e+06	389913	0.158505	1.02411	0.588972	0.838195
RP_POS_511_27249a8_911	RP	POS	8.911	511.272					227788	203536	198212	171613	0.158298	0.429547	0.58898	0.838195
RP_POS_563_42828a11_06	RP	POS	11.06	563.428					1.68275e+06	797988	1.8302e+06	1.05973e+06	-0.158386	0.326375	0.588897	0.838195
RP_NEG_516_12585a0_538	RP	NEG	0.538	516.126					433146	215614	474703	305287	-0.158435	0.368068	0.588874	0.838195
RP_POS_301_25256a8_23	RP	POS	8.23	301.253					345446	164351	318643	176850	0.158198	0.334982	0.589155	0.83837
RP_NEG_287_77625a15_623	RP	NEG	15.623	287.776					679290	27356.2	683626	27888.8	-0.158156	0.388434	0.589241	0.83837
RP_NEG_852_57806a13_357	RP	NEG	13.357	852.578					1.15338e+06	1.56224e+06	1.38632e+06	1.40109e+06	-0.158173	0.434365	0.589232	0.83837
RP_POS_852_51215a11_561	RP	POS	11.561	852.512					1.96743e+06	843398	2.10556e+06	915589	-0.158122	0.446422	0.589339	0.838444
RP_POS_716_35095a4_2	RP	POS	4.2	716.351					802807	970419	671052	683378	0.158178	0.3231	0.589486	0.838588
RP_POS_547_2998a10_349	RP	POS	10.349	547.3					329366	164489	304661	150354	0.157963	0.575608	0.589718	0.838851
HILIC_NEG_234_82021a5_869	HILIC	NEG	5.869	234.82					814025	82941.3	828208	97439.9	-0.157936	0.554698	0.589827	0.838897
RP_POS_292_06561a2_104	RP	POS	2.104	292.066					604720	93472.9	591494	74168.4	0.157939	0.650152	0.589889	0.838897
RP_POS_1190_65784a0_484	RP	POS	0.484	1190.66					305931	32764.2	299860	43866.3	0.157988	0.323893	0.589848	0.838897
RP_POS_192_13834a1_305	RP	POS	1.305	192.138					2.24967e+07	7.05688e+06	2.12736e+07	8.48995e+06	0.157869	0.33929	0.590007	0.838934
RP_POS_377_23572a10_274	RP	POS	10.274	377.236					1.27029e+06	62405.4	1.26041e+06	63760.9	0.157846	0.635863	0.589976	0.838934
RP_POS_411_76938a13_495	RP	POS	13.495	411.769					797335	1.39136e+06	980715	894348	-0.157983	0.32286	0.5901	0.839001
RP_POS_306_15161a10_552	RP	POS	10.552	306.152					426627	98100.7	413045	73533.5	0.157857	0.528042	0.590153	0.839011
RP_NEG_313_00067a2_104	RP	NEG	2.104	313.001					2.53463e+06	215793	2.49897e+06	239109	0.157741	0.623029	0.590248	0.839079
HILIC_NEG_135_03127a1_358	HILIC	NEG	1.358	135.031	Hypoxanthine		1		2.94368e+07	1.12387e+07	2.79361e+07	7.56423e+06	0.15785	0.498771	0.590335	0.839137
RP_POS_1131_6394a6_815	RP	POS	6.815	1131.64					147303	98128.4	132256	94170.1	0.157655	0.738495	0.59043	0.839207
RP_POS_364_06534a1_85	RP	POS	1.85	364.065					2.0742e+07	1.90134e+07	1.79816e+07	1.61733e+07	0.157581	0.64917	0.590667	0.83945
HILIC_POS_72_08156a4_819	HILIC	POS	4.819	72.0816					3.99309e+07	7.39778e+06	3.873e+07	7.95548e+06	0.157521	0.389589	0.590756	0.83945
HILIC_POS_169_98575a5_164	HILIC	POS	5.164	169.986					1.16956e+06	197347	1.13687e+06	220442	0.157477	0.381579	0.590878	0.83945
RP_POS_315_05356a1_633	RP	POS	1.633	315.054					954991	670887	849099	684032	0.157489	0.507207	0.590819	0.83945
RP_POS_379_29999a11_183	RP	POS	11.183	379.3					5.70483e+06	1.64752e+06	5.44684e+06	1.65419e+06	0.157466	0.338861	0.590872	0.83945
RP_POS_399_35794a10_342	RP	POS	10.342	399.358					1.01766e+06	171689	1.05345e+06	273871	-0.15775	0.399285	0.590694	0.83945
RP_POS_311_00467a0_505	RP	POS	0.505	311.005					449880	62314	460991	78973.7	-0.157384	0.366036	0.591206	0.83985
RP_POS_341_14099a9_825	RP	POS	9.825	341.141					1.28871e+06	104536	1.30492e+06	103199	-0.157238	0.522567	0.591411	0.840075
HILIC_NEG_85_00398a3_843	HILIC	NEG	3.843	85.004					4.55225e+06	2.192e+06	4.21977e+06	2.06911e+06	0.157174	0.467573	0.591571	0.840106
RP_POS_444_42413a11_024	RP	POS	11.024	444.424					1.24872e+06	162742	1.27331e+06	152315	-0.157209	0.389778	0.591492	0.840106
RP_NEG_470_66959a2_925	RP	NEG	2.925	470.67					238927	140241	220664	87595.8	0.157384	0.768745	0.591566	0.840106
HILIC_NEG_132_92349a7_692	HILIC	NEG	7.692	132.923					927024	84407.5	940175	84281.3	-0.157109	0.969732	0.591717	0.840151
RP_POS_185_12848a2_763	RP	POS	2.763	185.128					1.35468e+06	523186	1.28628e+06	334908	0.156906	0.608451	0.592651	0.840151
RP_POS_209_18996a15_45	RP	POS	15.45	209.19					3.32807e+06	1.2427e+06	3.11813e+06	1.44661e+06	0.156874	0.5058	0.592331	0.840151
RP_NEG_336_78436a15_479	RP	NEG	15.479	336.784					1.15039e+06	232964	1.1099e+06	284802	0.156814	0.381558	0.592517	0.840151
RP_POS_233_11458a7_266	RP	POS	7.266	233.115					223594	120279	206074	104225	0.156867	0.59571	0.592341	0.840151
RP_POS_351_22049a10_931	RP	POS	10.931	351.22					1.4644e+06	360709	1.51579e+06	297021	-0.156718	0.54411	0.592737	0.840151
RP_POS_409_27121a15_397	RP	POS	15.397	409.271					5.29893e+06	2.21026e+06	5.72047e+06	3.12591e+06	-0.156906	0.352551	0.592484	0.840151
RP_NEG_451_16409a10_892	RP	NEG	10.892	451.164					839132	126267	817556	149745	0.156965	0.479136	0.592131	0.840151
RP_POS_464_85947a0_483	RP	POS	0.483	464.859					4.18234e+06	145117	4.21381e+06	245773	-0.15712	0.640669	0.592296	0.840151
HILIC_NEG_136_89175a6_856	HILIC	NEG	6.856	136.892					3.82388e+06	1.22576e+06	3.66566e+06	749708	0.15692	0.386021	0.592701	0.840151
RP_POS_144_99753a0_914	RP	POS	0.914	144.998					3.38122e+06	610633	3.27535e+06	744192	0.15671	0.673265	0.592759	0.840151
RP_NEG_190_9288a16_441	RP	NEG	16.441	190.929					299672	139631	278073	137979	0.15679	0.510225	0.592472	0.840151
HILIC_POS_299_24384a6_461	HILIC	POS	6.461	299.244					544136	223124	597997	434172	-0.157228	0.670998	0.592314	0.840151
RP_POS_354_08466a0_758	RP	POS	0.758	354.085					2.93461e+06	444421	3.02099e+06	645424	-0.157082	0.331245	0.592111	0.840151
RP_NEG_356_09943a2_462	RP	NEG	2.462	356.099					699371	682256	609115	452250	0.157126	0.408619	0.59207	0.840151
RP_POS_419_16742a7_759	RP	POS	7.759	419.167					359339	50870.2	352527	35274.6	0.156814	0.320338	0.592733	0.840151
RP_NEG_421_22763a10_916	RP	NEG	10.916	421.228					2.30747e+06	1.08689e+06	2.15404e+06	871120	0.156964	0.344495	0.592183	0.840151
RP_NEG_431_07651a2_104	RP	NEG	2.104	431.077					553135	112949	534801	122089	0.157082	0.615782	0.591797	0.840151
RP_POS_438_29779a10_67	RP	POS	10.67	438.298					1.30342e+07	2.573e+06	1.26556e+07	2.28726e+06	0.156737	0.378528	0.592632	0.840151
RP_NEG_507_26065a7_972	RP	NEG	7.972	507.261					250062	116884	232500	108525	0.156909	0.636547	0.592204	0.840151
RP_NEG_596_29749a10_647	RP	NEG	10.647	596.297					153198	41889.3	146496	44183.3	0.156879	0.401691	0.592267	0.840151
RP_POS_717_5542a11_546	RP	POS	11.546	717.554					312584	166271	338296	163879	-0.156945	0.372125	0.592106	0.840151
RP_NEG_951_52826a10_633	RP	NEG	10.633	951.528					237655	10558.7	235994	10811.5	0.156673	0.580731	0.592749	0.840151
RP_POS_716_49396a4_201	RP	POS	4.201	716.494					457063	189067	431824	129451	0.156961	0.721446	0.592406	0.840151
RP_NEG_180_06688a1_016	RP	NEG	1.016	180.067	Isomer of tyrosine				2.33327e+06	374196	2.25629e+06	590214	0.156966	0.327788	0.592526	0.840151
RP_POS_189_06931a6_656	RP	POS	6.656	189.069					132358	135520	113437	106071	0.156672	0.674941	0.5929	0.840248
RP_NEG_260_9982a0_541	RP	NEG	0.541	260.998					720519	316644	675131	265071	0.156625	0.49311	0.592942	0.840248
RP_POS_325_65143a10_558	RP	POS	10.558	325.651					1.03837e+06	439632	1.1079e+06	455129	-0.156578	0.69048	0.592977	0.840248
HILIC_NEG_128_03549a7_886	HILIC	NEG	7.886	128.035					57961.6	20663	62512.6	35817.3	-0.156835	0.342026	0.593013	0.840248
RP_POS_270_11777a0_522	RP	POS	0.522	270.118					445704	144987	421162	169965	0.156543	0.326478	0.59312	0.840334
RP_POS_633_5047a14_041	RP	POS	14.041	633.505					455297	391054	525256	502631	-0.156545	0.434979	0.593207	0.840392
RP_POS_263_23679a10_929	RP	POS	10.929	263.237					4.91098e+06	1.10818e+06	4.75506e+06	889487	0.156362	0.551569	0.593606	0.840525
HILIC_POS_422_03574a8_041	HILIC	POS	8.041	422.036					501595	151425	526882	173780	-0.156337	0.44482	0.593593	0.840525
HILIC_NEG_190_92853a5_452	HILIC	NEG	5.452	190.929					232294	127315	256266	177473	-0.156405	0.638126	0.593647	0.840525
RP_POS_363_07968a15_55	RP	POS	15.55	363.08					705852	245338	671076	200733	0.156335	0.421658	0.59365	0.840525
HILIC_POS_406_3291a5_636	HILIC	POS	5.636	406.329					656625	188466	627084	192445	0.156284	0.590887	0.593671	0.840525
RP_POS_605_38184a14_095	RP	POS	14.095	605.382					334075	227251	301458	191560	0.156385	0.487631	0.593505	0.840525
RP_POS_855_76508a6_422	RP	POS	6.422	855.765					332632	138574	355144	151190	-0.156425	0.319376	0.593354	0.840525
RP_POS_1107_53259a7_672	RP	POS	7.672	1107.53					47834.8	26564.4	51410.9	18849.5	-0.156455	0.530865	0.593547	0.840525
RP_POS_387_73026a13_47	RP	POS	13.47	387.73					593997	501522	511329	562924	0.156255	0.432996	0.593773	0.840564
RP_POS_259_20303a13_558	RP	POS	13.558	259.203					2.86892e+06	1.70402e+06	2.64051e+06	1.1971e+06	0.156299	0.704061	0.59393	0.840564
HILIC_POS_293_13571a4_003	HILIC	POS	4.003	293.136					630365	300765	673997	260690	-0.156218	0.365898	0.593879	0.840564
RP_POS_706_08252a4_426	RP	POS	4.426	706.083					2.13339e+07	3.46068e+07	1.65352e+07	2.67883e+07	0.156258	0.319794	0.593893	0.840564
RP_POS_885_42316a8_309	RP	POS	8.309	885.423					144487	147335	126918	61752	0.156718	0.41588	0.593911	0.840564
RP_POS_561_39697a10_502	RP	POS	10.502	561.397					4.23127e+06	724704	4.37043e+06	1.04168e+06	-0.156271	0.629264	0.594012	0.840599
RP_POS_809_64771a14_013	RP	POS	14.013	809.648					787781	977326	937093	949854	-0.156126	0.538166	0.594048	0.840599
HILIC_POS_344_20667a3_106	HILIC	POS	3.106	344.207					878686	314312	826950	352653	0.156069	0.848847	0.594214	0.840638
HILIC_NEG_132_92349a6_127	HILIC	NEG	6.127	132.923					4.14524e+06	578782	4.23866e+06	626546	-0.156092	0.720983	0.594141	0.840638
HILIC_NEG_206_97272a10_048	HILIC	NEG	10.048	206.973					309479	221911	279651	157536	0.156187	0.365499	0.594179	0.840638
RP_POS_499_37531a10_148	RP	POS	10.148	499.375					335697	37904.7	342102	44557	-0.156039	0.331568	0.594317	0.840654
RP_NEG_654_72211a15_379	RP	NEG	15.379	654.722					481345	175832	508951	180712	-0.156023	0.691418	0.594291	0.840654
RP_POS_150_9689a15_636	RP	POS	15.636	150.969					4.59546e+07	7.15331e+06	4.43662e+07	1.2599e+07	0.156234	0.403931	0.594465	0.840797
RP_POS_460_27969a10_67	RP	POS	10.67	460.28					2.33528e+06	432142	2.27148e+06	391351	0.155937	0.378861	0.594517	0.840806
RP_POS_614_68158a4_075	RP	POS	4.075	614.682					3.03707e+06	845825	2.90003e+06	924034	0.155902	0.504081	0.594595	0.840851
RP_POS_714_64246a6_474	RP	POS	6.474	714.642					4.74857e+06	4.83104e+06	5.6008e+06	6.11093e+06	-0.155905	0.397815	0.594704	0.840939
RP_NEG_358_86218a15_584	RP	NEG	15.584	358.862					338274	21774.2	341815	23963	-0.155827	0.335919	0.594778	0.840978
RP_POS_164_98453a15_317	RP	POS	15.317	164.985					1.7589e+08	8.41311e+06	1.77138e+08	7.72268e+06	-0.155784	0.951102	0.594874	0.841048
RP_POS_490_80521a15_311	RP	POS	15.311	490.805					1.21971e+06	192919	1.19028e+06	187811	0.155736	0.463404	0.594971	0.841119
RP_POS_146_08124a4_089	RP	POS	4.089	146.081					9.1479e+06	4.65785e+06	8.53081e+06	3.1867e+06	0.155819	0.392049	0.59511	0.84112
HILIC_NEG_108_01247a5_649	HILIC	NEG	5.649	108.012					245549	82733.8	232695	83658.8	0.15569	0.330677	0.595079	0.84112
RP_POS_162_11247a0_528	RP	POS	0.528	162.112	Carnitine		2		1.07366e+08	2.09509e+07	1.0413e+08	2.09392e+07	0.155678	0.653119	0.595107	0.84112
HILIC_POS_112_08735a5_515	HILIC	POS	5.515	112.087	Histamine				3.14992e+07	1.8039e+07	3.49965e+07	2.64219e+07	-0.155781	0.393967	0.595204	0.841187
HILIC_POS_274_20111a0_97	HILIC	POS	0.97	274.201					2.32465e+06	574446	2.23928e+06	530393	0.155599	0.49138	0.595312	0.841208
RP_POS_345_24002a9_971	RP	POS	9.971	345.24					508563	246441	473351	207928	0.155623	0.320656	0.595311	0.841208
RP_NEG_207_01459a0_578	RP	NEG	0.578	207.015					1.41383e+06	522466	1.48627e+06	409741	-0.155462	0.733288	0.595765	0.841729
RP_POS_273_10977a6_649	RP	POS	6.649	273.11					1.02994e+06	53747.2	1.02185e+06	51197.7	0.1554	0.327547	0.595773	0.841729
RP_POS_401_37781a13_184	RP	POS	13.184	401.378					1.10103e+06	1.37432e+06	1.3285e+06	1.57067e+06	-0.155325	0.513731	0.595989	0.841969
RP_NEG_318_70419a0_618	RP	NEG	0.618	318.704					209367	28485.6	214288	35045.7	-0.155267	0.317046	0.596189	0.842186
HILIC_NEG_255_82233a2_908	HILIC	NEG	2.908	255.822					4.11701e+06	1.87658e+06	3.8341e+06	1.79651e+06	0.155191	0.370949	0.596269	0.842233
RP_POS_152_96922a15_384	RP	POS	15.384	152.969					6.44034e+06	2.12571e+06	5.93193e+06	4.14593e+06	0.155509	0.669958	0.59638	0.842325
RP_POS_329_32339a11_109	RP	POS	11.109	329.323					791694	99618.8	772570	144543	0.155253	0.505391	0.596439	0.842343
RP_POS_375_2045a10_554	RP	POS	10.554	375.204					526033	130461	507996	102199	0.155109	0.359948	0.596604	0.842496
RP_POS_550_34991a10_658	RP	POS	10.658	550.35					378826	253291	417395	248072	-0.155032	0.469294	0.596641	0.842496
RP_POS_335_21909a9_132	RP	POS	9.132	335.219					2.14637e+06	446228	2.07368e+06	497863	0.154963	0.365081	0.596834	0.842704
HILIC_POS_685_43561a4_904	HILIC	POS	4.904	685.436					186283	84273.4	198389	72771.6	-0.154943	0.331458	0.596906	0.84274
RP_POS_265_25241a11_208	RP	POS	11.208	265.252					2.42367e+06	601836	2.50507e+06	445251	-0.15496	0.368427	0.59703	0.84285
HILIC_POS_426_35812a0_444	HILIC	POS	0.444	426.358					1.37275e+07	4.06503e+06	1.30842e+07	4.30687e+06	0.154818	0.417994	0.597158	0.842868
RP_POS_450_81485a10_609	RP	POS	10.609	450.815					1.01377e+06	375366	958021	349896	0.154827	0.403769	0.597141	0.842868
RP_POS_583_38739a14_104	RP	POS	14.104	583.387					1.50834e+06	935415	1.36493e+06	931629	0.154804	0.36724	0.597183	0.842868
RP_POS_735_62909a12_872	RP	POS	12.872	735.629					5.22186e+06	5.77175e+06	4.45199e+06	4.10698e+06	0.154882	0.597303	0.59727	0.842926
RP_POS_340_20889a10_604	RP	POS	10.604	340.209					781959	195268	744120	288411	0.154825	0.36863	0.597484	0.843097
RP_POS_898_17694a7_684	RP	POS	7.684	898.177					214130	197379	181861	222298	0.154698	1.34454	0.597469	0.843097
RP_POS_269_20862a9_784	RP	POS	9.784	269.209					7.61527e+06	452141	7.54188e+06	503325	0.154598	0.463824	0.597699	0.843155
RP_POS_241_2523a12_304	RP	POS	12.304	241.252					7.01784e+06	3.07678e+06	7.49936e+06	3.20011e+06	-0.154583	1.0873	0.59771	0.843155
RP_POS_289_92059a15_573	RP	POS	15.573	289.921					319879	35548.9	325280	34835.5	-0.154628	0.731021	0.5976	0.843155
RP_POS_676_41565a10_978	RP	POS	10.978	676.416					1.99445e+06	1.11729e+06	2.18396e+06	1.34242e+06	-0.15463	0.717718	0.597679	0.843155
HILIC_NEG_134_89471a1_122	HILIC	NEG	1.122	134.895					3.76188e+07	1.3058e+07	3.94246e+07	1.03247e+07	-0.154596	0.871033	0.597811	0.843232
RP_NEG_535_15472a1_721	RP	NEG	1.721	535.155					1.84102e+06	1.26509e+06	2.12998e+06	2.34098e+06	-0.154761	0.335037	0.598049	0.843501
RP_POS_235_0923a0_57	RP	POS	0.57	235.092					539943	93970.5	526604	79525.2	0.154426	0.492387	0.598149	0.843577
HILIC_POS_158_96405a5_437	HILIC	POS	5.437	158.964					463230	51610.4	472078	63294.1	-0.154407	0.590873	0.598228	0.843623
HILIC_POS_124_0872a6_357	HILIC	POS	6.357	124.087					2.77948e+06	705172	2.87069e+06	458838	-0.154508	0.859169	0.598304	0.843664
RP_NEG_343_86227a15_581	RP	NEG	15.581	343.862					303673	17314.9	300241	26506.2	0.154461	0.315404	0.598409	0.843712
RP_POS_185_19a11_291	RP	POS	11.291	185.19					2.95684e+06	1.18758e+06	3.20568e+06	1.96477e+06	-0.154471	0.75987	0.598524	0.843712
RP_POS_1018_64343a0_489	RP	POS	0.489	1018.64					222301	75446.4	208844	98759.2	0.154314	0.341931	0.598521	0.843712
RP_NEG_832_79626a0_478	RP	NEG	0.478	832.796					1.09514e+06	225141	1.13108e+06	243935	-0.154285	0.315905	0.598431	0.843712
RP_POS_909_86108a6_467	RP	POS	6.467	909.861					191595	76477	208874	139817	-0.154519	0.339273	0.598598	0.843752
RP_NEG_376_98016a1_302	RP	NEG	1.302	376.98					5.33111e+06	686400	5.43985e+06	734251	-0.15419	0.811078	0.598652	0.843762
RP_NEG_221_9472a15_458	RP	NEG	15.458	221.947					2.9322e+06	413393	2.98206e+06	201046	-0.154547	0.339304	0.598761	0.843851
RP_POS_493_01477a1_228	RP	POS	1.228	493.015					3.06505e+06	558602	3.16195e+06	700618	-0.154124	0.675169	0.598924	0.844014
RP_NEG_438_01144a0_544	RP	NEG	0.544	438.011					422360	147293	399601	150488	0.154037	0.340462	0.599008	0.844067
RP_POS_631_14282a0_84	RP	POS	0.84	631.143					278824	269948	240611	228506	0.153983	0.45112	0.599204	0.844279
RP_POS_287_23438a10_996	RP	POS	10.996	287.234					5.27159e+06	676444	5.17205e+06	627001	0.153808	0.328701	0.599566	0.844406
RP_NEG_463_20892a10_862	RP	NEG	10.862	463.209					618510	209204	646251	148909	-0.153965	0.456393	0.599449	0.844406
HILIC_POS_191_13889a7_031	HILIC	POS	7.031	191.139					540389	150263	515757	171710	0.15385	0.482576	0.599494	0.844406
HILIC_POS_194_11754a5_229	HILIC	POS	5.229	194.118					1.81446e+06	1.07403e+06	1.9728e+06	998505	-0.153875	0.315097	0.599406	0.844406
RP_POS_268_22714a8_786	RP	POS	8.786	268.227					840992	106703	826976	73748	0.154002	0.777482	0.599405	0.844406
RP_POS_384_34653a11_213	RP	POS	11.213	384.347					3.65391e+06	1.46942e+06	3.91559e+06	1.92752e+06	-0.153873	0.372524	0.599574	0.844406
HILIC_NEG_134_89478a1_609	HILIC	NEG	1.609	134.895					3.67441e+07	4.9426e+06	3.60025e+07	4.82366e+06	0.153054	0.541145	0.601348	0.844482
RP_POS_168_98035a11_167	RP	POS	11.167	168.98					3.48193e+06	843699	3.33513e+06	1.06798e+06	0.15372	0.341187	0.599896	0.844482
HILIC_NEG_190_92871a9_01	HILIC	NEG	9.01	190.929					111364	95830.9	99443.1	55516.4	0.153408	0.3166	0.601128	0.844482
RP_NEG_145_06201a0_516	RP	NEG	0.516	145.062					4.08467e+06	723959	4.20194e+06	813651	-0.153456	1.12467	0.600423	0.844482
RP_NEG_205_83987a15_567	RP	NEG	15.567	205.84					2.04068e+06	72733.8	2.03129e+06	48272.5	0.153218	0.315636	0.601335	0.844482
RP_POS_247_14584a9_861	RP	POS	9.861	247.146					2.34977e+06	103486	2.33141e+06	135818	0.153188	0.431138	0.601206	0.844482
HILIC_NEG_364_78143a2_906	HILIC	NEG	2.906	364.781					207627	78343.3	218412	62555.3	-0.153315	0.336869	0.600847	0.844482
RP_NEG_458_57587a15_581	RP	NEG	15.581	458.576					853490	61463.1	861044	33850	-0.153428	0.313264	0.601176	0.844482
HILIC_NEG_116_92865a5_294	HILIC	NEG	5.294	116.929					2.51005e+07	5.39428e+06	2.60946e+07	7.48453e+06	-0.153568	0.762261	0.600374	0.844482
RP_POS_173_02888a2_231	RP	POS	2.231	173.029					1.62721e+07	6.98004e+06	1.74942e+07	8.9452e+06	-0.153509	0.429684	0.600412	0.844482
HILIC_NEG_202_929a6_127	HILIC	NEG	6.127	202.929					876641	165026	901687	163909	-0.153464	0.825097	0.60037	0.844482
HILIC_POS_203_22305a4_044	HILIC	POS	4.044	203.223					3.552e+06	1.54669e+06	3.80973e+06	1.83044e+06	-0.153282	0.377495	0.600873	0.844482
HILIC_NEG_216_98117a0_625	HILIC	NEG	0.625	216.981					170419	52558.6	163621	35058	0.153352	0.392668	0.60101	0.844482
RP_NEG_248_08823a9_643	RP	NEG	9.643	248.088					665418	178169	688760	123070	-0.153625	0.549459	0.600304	0.844482
HILIC_NEG_261_9787a4_837	HILIC	NEG	4.837	261.979					332630	123941	351309	120925	-0.153734	0.5891	0.599728	0.844482
RP_POS_313_14319a9_41	RP	POS	9.41	313.143					1.00357e+06	52047.3	995680	51729.2	0.153252	0.331173	0.600874	0.844482
RP_POS_314_01398a11_178	RP	POS	11.178	314.014					1.16625e+06	206868	1.13189e+06	243958	0.153104	0.331298	0.601294	0.844482
HILIC_POS_332_20673a1_348	HILIC	POS	1.348	332.207					1.40678e+06	362243	1.32807e+06	633332	0.153755	0.813988	0.600328	0.844482
RP_POS_343_14124a9_822	RP	POS	9.822	343.141					1.34448e+06	74858.9	1.33276e+06	79159.2	0.153224	0.605228	0.60095	0.844482
RP_POS_343_33908a12_437	RP	POS	12.437	343.339					4.09668e+07	2.04082e+07	3.79742e+07	1.88179e+07	0.15364	0.592355	0.599968	0.844482
RP_POS_356_18808a10_652	RP	POS	10.652	356.188					321484	46940.8	327737	34312	-0.153277	0.595336	0.601049	0.844482
RP_POS_359_1879a15_452	RP	POS	15.452	359.188					818803	197696	848705	195183	-0.1534	0.665543	0.600524	0.844482
HILIC_POS_371_24017a5_77	HILIC	POS	5.77	371.24					7.15523e+06	771315	7.26788e+06	707190	-0.153415	0.581525	0.600504	0.844482
RP_POS_400_02817a0_512	RP	POS	0.512	400.028					269845	48637.5	278111	59508.3	-0.153284	0.483623	0.600899	0.844482
RP_NEG_401_16486a7_154	RP	NEG	7.154	401.165					615928	313905	668107	370578	-0.153125	0.351239	0.601245	0.844482
RP_POS_421_32846a11_557	RP	POS	11.557	421.328					4.60823e+06	1.56894e+06	4.8289e+06	1.31339e+06	-0.153701	0.547106	0.599885	0.844482
RP_POS_443_97198a15_308	RP	POS	15.308	443.972					3.68074e+06	407052	3.61932e+06	401105	0.153169	0.673662	0.601073	0.844482
RP_NEG_537_41711a11_031	RP	NEG	11.031	537.417					282293	102094	303337	166601	-0.153494	0.777261	0.600818	0.844482
RP_POS_594_37671a10_557	RP	POS	10.557	594.377					5.47588e+07	2.39875e+07	5.86245e+07	2.67306e+07	-0.153398	0.745847	0.600557	0.844482
RP_NEG_627_08722a1_632	RP	NEG	1.632	627.087					517065	398517	456756	393779	0.153418	0.537709	0.600478	0.844482
RP_POS_639_40735a10_283	RP	POS	10.283	639.407					210716	227291	184935	70647.1	0.154369	0.33952	0.599939	0.844482
RP_POS_774_52704a11_296	RP	POS	11.296	774.527					2.146e+06	736977	2.03059e+06	779875	0.153292	0.912316	0.600789	0.844482
RP_POS_848_79248a0_466	RP	POS	0.466	848.792					265137	34909	270194	31525.9	-0.153221	0.331075	0.600974	0.844482
RP_POS_916_02972a8_313	RP	POS	8.313	916.03					230746	138837	207370	166479	0.153685	1.00229	0.599926	0.844482
RP_POS_932_8783a6_815	RP	POS	6.815	932.878					561344	440357	500625	353787	0.153198	0.623564	0.601119	0.844482
HILIC_POS_184_07339a7_809	HILIC	POS	7.809	184.073	Phosphocholine				1.86475e+07	5.42071e+06	1.79023e+07	4.29983e+06	0.153481	0.577583	0.600459	0.844482
RP_POS_791_58856a14_101	RP	POS	14.101	791.589					156810	132818	139075	97809.4	0.153239	0.325052	0.601127	0.844482
HILIC_POS_295_09418a3_159	HILIC	POS	3.159	295.094					737772	365517	687611	291489	0.152918	0.458704	0.601794	0.844978
RP_POS_885_52429a8_317	RP	POS	8.317	885.524					196954	151073	217817	122399	-0.152928	0.381031	0.601756	0.844978
HILIC_NEG_236_81744a7_698	HILIC	NEG	7.698	236.817					658997	44323.2	647546	96801.7	0.153297	0.315766	0.601844	0.844982
HILIC_NEG_115_00368a6_375	HILIC	NEG	6.375	115.004					606057	201468	633596	159135	-0.15288	0.312145	0.601895	0.844989
RP_POS_236_9902a0_834	RP	POS	0.834	236.99					3.7901e+06	1.40101e+06	3.59005e+06	1.23236e+06	0.152805	0.846284	0.601982	0.845045
RP_NEG_431_1716a7_923	RP	NEG	7.923	431.172					207663	31572	203763	17966.9	0.153039	0.345156	0.602039	0.845059
RP_POS_151_09657a1_887	RP	POS	1.887	151.097					899204	138960	928191	231918	-0.152808	0.570594	0.602493	0.845566
RP_NEG_546_13641a0_532	RP	NEG	0.532	546.136					121398	61604.7	132537	83762.9	-0.152681	0.553373	0.602458	0.845566
HILIC_NEG_144_92345a0_633	HILIC	NEG	0.633	144.923					1.23577e+07	3.10976e+06	1.28698e+07	3.63773e+06	-0.15252	0.34357	0.602679	0.845763
HILIC_POS_317_05573a5_438	HILIC	POS	5.438	317.056					1.60961e+06	225946	1.57611e+06	216829	0.15247	0.591533	0.602744	0.845789
RP_POS_801_78186a6_04	RP	POS	6.04	801.782					212811	198106	244808	224149	-0.152449	0.561078	0.602827	0.84584
RP_NEG_130_08748a1_355	RP	NEG	1.355	130.087					698264	230708	666818	182215	0.152448	0.311711	0.602927	0.845893
RP_NEG_468_81317a15_314	RP	NEG	15.314	468.813					708313	106098	721256	57776.2	-0.152688	0.365314	0.602959	0.845893
RP_NEG_453_98935a1_671	RP	NEG	1.671	453.989					314011	209691	278435	258325	0.152396	0.568166	0.603021	0.845911
RP_POS_845_08099a6_481	RP	POS	6.481	845.081					613060	437890	691690	590629	-0.152422	0.737203	0.603065	0.845911
RP_POS_185_03053a0_931	RP	POS	0.931	185.031					1.00535e+06	350972	957192	282662	0.152295	0.774819	0.603271	0.846135
HILIC_POS_128_01784a5_27	HILIC	POS	5.27	128.018					9.85462e+06	2.79464e+06	9.43345e+06	2.78391e+06	0.152175	0.450655	0.603443	0.84621
RP_POS_309_20337a11_51	RP	POS	11.51	309.203					3.73753e+06	1.63168e+06	3.51524e+06	1.29217e+06	0.152221	0.317371	0.603464	0.84621
RP_NEG_554_07806a0_579	RP	NEG	0.579	554.078					474196	282307	434155	246718	0.152218	0.480151	0.603385	0.84621
HILIC_POS_203_13913a4_09	HILIC	POS	4.09	203.139					1.55297e+07	4.62079e+06	1.62263e+07	4.61284e+06	-0.15207	0.568084	0.603695	0.846223
RP_POS_250_14357a3_055	RP	POS	3.055	250.144					126626	129965	151233	190257	-0.152213	0.316665	0.603683	0.846223
RP_POS_322_95151a15_388	RP	POS	15.388	322.952					4.65821e+06	2.69468e+06	4.23421e+06	2.91813e+06	0.152143	0.394772	0.603536	0.846223
RP_NEG_544_2663a10_295	RP	NEG	10.295	544.266					271751	52514.3	264175	47782.2	0.152074	0.460863	0.603706	0.846223
RP_POS_751_60315a15_451	RP	POS	15.451	751.603					7.89851e+06	7.8476e+06	8.90633e+06	5.2369e+06	-0.152251	0.346864	0.60363	0.846223
HILIC_POS_136_1122a0_756	HILIC	POS	0.756	136.112					7.98577e+06	3.00312e+06	7.5289e+06	3.0541e+06	0.152028	0.310598	0.603796	0.846283
HILIC_POS_147_07661a6_363	HILIC	POS	6.363	147.077	Glutamine				5.20581e+06	1.24654e+06	5.37166e+06	928527	-0.152082	0.767151	0.603871	0.846323
RP_NEG_243_75517a15_593	RP	NEG	15.593	243.755					2.62685e+07	537648	2.61848e+07	571681	0.151976	0.631076	0.603928	0.846338
RP_POS_503_33417a10_606	RP	POS	10.606	503.334					3.95383e+06	409635	4.01571e+06	411320	-0.151929	0.618116	0.60403	0.846416
HILIC_NEG_129_01947a6_376	HILIC	NEG	6.376	129.019					490535	62227.6	500631	71417.8	-0.151905	0.637918	0.604135	0.846432
RP_POS_136_98964a15_627	RP	POS	15.627	136.99					3.42224e+06	963360	3.56887e+06	982248	-0.151901	0.3819	0.604098	0.846432
RP_POS_348_04074a11_167	RP	POS	11.167	348.041					2.92855e+06	501880	2.98824e+06	245666	-0.152236	0.31168	0.604237	0.84651
RP_NEG_260_02362a1_393	RP	NEG	1.393	260.024					463277	89592.5	450548	79103.3	0.151801	0.368846	0.604374	0.846636
RP_NEG_190_9286a16_209	RP	NEG	16.209	190.929					399689	229775	367780	192553	0.151707	0.491275	0.604636	0.846873
RP_POS_255_2681a11_373	RP	POS	11.373	255.268					7.98263e+07	9.27447e+06	7.83295e+07	1.05709e+07	0.151707	1.04228	0.604603	0.846873
RP_POS_317_20856a9_751	RP	POS	9.751	317.209					1.45066e+06	337389	1.49695e+06	274490	-0.151689	0.342959	0.604706	0.846905
RP_NEG_409_98001a0_559	RP	NEG	0.559	409.98					149108	53612.9	141903	41363.6	0.151663	0.356019	0.604825	0.847007
RP_POS_413_30228a11_254	RP	POS	11.254	413.302					1.35114e+06	236321	1.3878e+06	251189	-0.151514	0.580749	0.60503	0.847229
RP_POS_271_26294a10_645	RP	POS	10.645	271.263					746084	296125	705002	248707	0.151417	0.399303	0.605327	0.847292
HILIC_NEG_486_5542a2_945	HILIC	NEG	2.945	486.554					201897	77544.4	215677	103843	-0.151545	0.483575	0.605149	0.847292
HILIC_NEG_115_92089a4_831	HILIC	NEG	4.831	115.921					1.24011e+08	4.90484e+07	1.17167e+08	4.17469e+07	0.151458	0.357975	0.605218	0.847292
HILIC_POS_175_10773a3_067	HILIC	POS	3.067	175.108					1.03122e+06	396652	1.09407e+06	438845	-0.151438	0.319045	0.605228	0.847292
RP_POS_218_12064a5_721	RP	POS	5.721	218.121					258256	330633	219349	155777	0.151722	0.449483	0.605535	0.847292
RP_POS_277_11984a9_377	RP	POS	9.377	277.12					485791	130460	467824	107728	0.15136	0.90257	0.605478	0.847292
RP_POS_283_263a10_231	RP	POS	10.231	283.263					3.39404e+06	196026	3.36703e+06	162226	0.151325	0.341782	0.605561	0.847292
RP_POS_668_4129a10_367	RP	POS	10.367	668.413					3.49449e+06	1.36416e+06	3.69487e+06	1.30464e+06	-0.151306	0.686479	0.605523	0.847292
RP_POS_737_09784a11_218	RP	POS	11.218	737.098					27525.1	11609.5	28792.8	2499.47	-0.152144	0.486529	0.605588	0.847292
RP_POS_801_68414a13_004	RP	POS	13.004	801.684					825087	1.6935e+06	577564	1.6027e+06	0.151309	0.310384	0.60552	0.847292
RP_POS_569_43298a13_975	RP	POS	13.975	569.433					3.61568e+06	1.31547e+06	3.87671e+06	2.07293e+06	-0.151536	0.31382	0.605419	0.847292
HILIC_NEG_178_97786a5_452	HILIC	NEG	5.452	178.978					59834.2	34577.9	55279.8	25397.5	0.151304	0.39872	0.605745	0.847325
RP_POS_209_1902a9_646	RP	POS	9.646	209.19					1.72358e+07	388318	1.71613e+07	585224	0.151366	0.329728	0.605752	0.847325
RP_POS_283_29941a11_794	RP	POS	11.794	283.299					1.03443e+06	334584	990783	238844	0.151346	0.632888	0.605685	0.847325
RP_POS_249_22107a7_303	RP	POS	7.303	249.221					1.34961e+06	870511	1.22497e+06	790287	0.151101	0.309256	0.606032	0.847418
HILIC_POS_342_26376a0_725	HILIC	POS	0.725	342.264					1.17943e+06	497000	1.25728e+06	540508	-0.151113	0.360408	0.605998	0.847418
RP_POS_360_84741a15_312	RP	POS	15.312	360.847					1.22624e+06	172171	1.25255e+06	178728	-0.151101	0.353708	0.606012	0.847418
RP_NEG_586_82104a15_277	RP	NEG	15.277	586.821					1.73594e+06	60649.6	1.72756e+06	50628.2	0.151116	0.757968	0.606052	0.847418
RP_POS_825_62146a13_174	RP	POS	13.174	825.621					2.85146e+06	1.36832e+06	3.01719e+06	749370	-0.151406	0.817472	0.606	0.847418
RP_POS_279_23169a9_993	RP	POS	9.993	279.232					1.3292e+06	342259	1.28416e+06	251652	0.151101	0.860175	0.606229	0.8476
RP_POS_414_29993a9_399	RP	POS	9.399	414.3					122333	125256	139944	109334	-0.150978	0.315303	0.606348	0.847632
HILIC_NEG_128_92862a4_85	HILIC	NEG	4.85	128.929					1.2531e+06	383524	1.30648e+06	327129	-0.150949	0.329408	0.606433	0.847632
HILIC_POS_625_0929a6_275	HILIC	POS	6.275	625.093					245709	60890	236216	65801.2	0.150928	0.342825	0.606438	0.847632
RP_POS_943_66565a13_132	RP	POS	13.132	943.666					781401	409920	851263	516602	-0.150993	0.515754	0.606394	0.847632
HILIC_POS_265_11807a1_814	HILIC	POS	1.814	265.118	Phenylacetylglutamine		2		1.79439e+06	887985	1.64901e+06	1.04725e+06	0.150924	0.589081	0.606498	0.847651
HILIC_POS_202_15485a3_413	HILIC	POS	3.413	202.155					636488	660984	547519	518685	0.15093	0.403237	0.606558	0.847668
RP_POS_241_17719a7_428	RP	POS	7.428	241.177					1.92196e+06	217041	1.95288e+06	195747	-0.150817	0.438051	0.606714	0.847812
HILIC_POS_152_05675a6_964	HILIC	POS	6.964	152.057					418977	357121	367227	334267	0.150794	0.477643	0.606753	0.847812
RP_NEG_305_24921a9_261	RP	NEG	9.261	305.249					315435	172495	290980	153973	0.150751	0.417318	0.606879	0.847856
HILIC_POS_614_68164a7_566	HILIC	POS	7.566	614.682					272294	87932.1	257837	104612	0.150781	0.527973	0.606847	0.847856
RP_POS_423_32303a13_187	RP	POS	13.187	423.323					431165	282611	475572	310693	-0.150704	1.08887	0.606982	0.847891
HILIC_POS_146_26527a0_786	HILIC	POS	0.786	146.265					209185	180905	240276	231715	-0.150749	0.355459	0.606997	0.847891
RP_POS_356_07562a0_557	RP	POS	0.557	356.076					430397	187391	458471	188278	-0.150639	0.456042	0.607113	0.847988
RP_POS_251_99252a0_845	RP	POS	0.845	251.993					2.79428e+06	808678	2.9052e+06	668781	-0.150655	0.397704	0.607162	0.847991
RP_POS_823_44708a7_684	RP	POS	7.684	823.447					332711	260381	369117	225848	-0.150546	0.911298	0.607386	0.848239
RP_POS_374_18802a10_408	RP	POS	10.408	374.188					362135	77267	351299	67651.9	0.150398	0.49299	0.607734	0.848496
HILIC_POS_442_10281a1_506	HILIC	POS	1.506	442.103					7.72646e+06	2.71775e+06	8.14101e+06	2.83858e+06	-0.150357	0.319722	0.607793	0.848496
RP_POS_266_12457a3_309	RP	POS	3.309	266.125					2.24257e+06	582907	2.14806e+06	680335	0.150356	0.383865	0.60785	0.848496
RP_NEG_514_25836a9_074	RP	NEG	9.074	514.258					170479	52096.8	179340	65848.5	-0.150423	0.417651	0.607762	0.848496
RP_POS_555_58887a3_212	RP	POS	3.212	555.589					269809	120368	293669	191204	-0.150528	0.323281	0.60784	0.848496
RP_POS_536_30804a11_556	RP	POS	11.556	536.308					1.30266e+06	306119	1.26187e+06	235721	0.150476	0.608021	0.607665	0.848496
RP_NEG_396_98929a0_856	RP	NEG	0.856	396.989					300848	133976	321554	143603	-0.150284	0.370087	0.607975	0.84854
HILIC_POS_149_05981a3_774	HILIC	POS	3.774	149.06					1.15726e+06	461719	1.21753e+06	336521	-0.150382	0.672622	0.607962	0.84854
RP_NEG_356_84283a15_445	RP	NEG	15.445	356.843					1.0144e+07	2.27711e+06	1.04299e+07	1.46652e+06	-0.150413	1.13055	0.608077	0.848616
RP_POS_155_01039a0_565	RP	POS	0.565	155.01					383269	146869	408611	190342	-0.150248	0.627985	0.608209	0.848709
RP_NEG_279_95374a0_988	RP	NEG	0.988	279.954					528702	207601	502894	129411	0.15037	0.41122	0.608237	0.848709
HILIC_POS_118_08659a4_819	HILIC	POS	4.819	118.087					1.19307e+08	1.88409e+07	1.16636e+08	1.69713e+07	0.150119	0.468847	0.608387	0.848763
RP_NEG_955_6778a10_892	RP	NEG	10.892	955.678					89705.9	103316	76513.9	70609.7	0.15026	0.382624	0.608346	0.848763
RP_NEG_570_76233a15_389	RP	NEG	15.389	570.762					620066	165970	594429	178107	0.150101	0.330833	0.608415	0.848763
RP_POS_705_93945a4_426	RP	POS	4.426	705.939					5.80987e+06	4.48302e+06	6.47459e+06	4.44684e+06	-0.150051	0.341243	0.608522	0.848847
RP_POS_439_87454a0_497	RP	POS	0.497	439.875					257276	37035.5	263855	50341.4	-0.150037	0.663463	0.608774	0.84907
HILIC_NEG_209_06693a2_131	HILIC	NEG	2.131	209.067					843884	356670	910340	520784	-0.15007	0.635321	0.608798	0.84907
RP_POS_659_28674a10_517	RP	POS	10.517	659.287					3.4841e+06	347775	3.44032e+06	227873	0.150089	0.307285	0.608823	0.84907
RP_POS_338_34152a14_036	RP	POS	14.036	338.342					1.74992e+06	1.07981e+06	1.58026e+06	1.19866e+06	0.149905	0.40021	0.608898	0.84911
RP_POS_467_10181a11_681	RP	POS	11.681	467.102					238086	177266	263360	162401	-0.149847	0.597438	0.609029	0.849227
RP_POS_251_19798a9_611	RP	POS	9.611	251.198					3.05559e+06	141846	3.03354e+06	154588	0.149794	0.323424	0.609157	0.849289
RP_POS_989_93488a8_139	RP	POS	8.139	989.935					254242	165901	277620	148208	-0.149795	1.11517	0.609167	0.849289
HILIC_POS_203_8817a2_887	HILIC	POS	2.887	203.882					823527	693035	721127	685803	0.149705	0.313326	0.609351	0.849351
HILIC_POS_300_18051a0_845	HILIC	POS	0.845	300.181					1.00885e+06	579932	932116	443736	0.149788	0.362935	0.609321	0.849351
RP_POS_560_47015a14_101	RP	POS	14.101	560.47					2.63455e+07	8.07378e+07	1.67235e+07	4.28272e+07	0.150067	0.333926	0.609258	0.849351
RP_POS_472_8284a10_603	RP	POS	10.603	472.828					645245	197794	671825	157921	-0.149687	0.456488	0.609515	0.84948
RP_NEG_614_1377a1_673	RP	NEG	1.673	614.138					374913	415693	449835	579570	-0.149732	0.310776	0.609538	0.84948
HILIC_POS_246_18121a6_823	HILIC	POS	6.823	246.181					9.24935e+06	1.42345e+06	9.04036e+06	1.39229e+06	0.149606	0.315742	0.609589	0.849486
RP_POS_166_98491a11_632	RP	POS	11.632	166.985					6.93041e+06	2.95367e+06	6.446e+06	3.5474e+06	0.149583	0.526638	0.609723	0.849608
HILIC_POS_314_14581a2_358	HILIC	POS	2.358	314.146					1.79858e+06	791113	1.94047e+06	1.09791e+06	-0.149461	0.343875	0.610182	0.849761
RP_POS_450_35757a11_343	RP	POS	11.343	450.358					3.89667e+06	334839	3.83938e+06	431724	0.149464	0.645274	0.61008	0.849761
RP_POS_468_36826a9_183	RP	POS	9.183	468.368					2.74752e+06	1.30143e+06	2.56687e+06	1.12951e+06	0.149422	0.672024	0.610077	0.849761
HILIC_NEG_216_85371a7_019	HILIC	NEG	7.019	216.854					650112	176756	625718	151492	0.149372	0.591773	0.610207	0.849761
RP_POS_252_04538a15_445	RP	POS	15.445	252.045					5.41694e+07	1.72277e+07	5.19205e+07	1.27708e+07	0.149483	0.386754	0.610091	0.849761
RP_POS_546_35547a10_54	RP	POS	10.54	546.355					2.49148e+07	6.65801e+06	2.39905e+07	5.78418e+06	0.14938	0.801007	0.610178	0.849761
RP_POS_585_44897a13_472	RP	POS	13.472	585.449					1.25196e+06	1.13154e+06	1.42133e+06	1.1528e+06	-0.149456	0.430989	0.60995	0.849761
RP_POS_933_11487a6_808	RP	POS	6.808	933.115					908050	696186	810153	623050	0.149362	1.04848	0.610203	0.849761
HILIC_NEG_183_93451a3_816	HILIC	NEG	3.816	183.935					2.86983e+06	1.34244e+06	2.67324e+06	1.31245e+06	0.149265	0.305632	0.610407	0.849836
HILIC_POS_184_07346a7_214	HILIC	POS	7.214	184.073					2.96395e+08	2.48017e+08	2.60667e+08	2.34396e+08	0.149237	0.486924	0.610482	0.849836
RP_POS_185_19002a11_66	RP	POS	11.66	185.19					2.97156e+06	1.61153e+06	3.23165e+06	1.8907e+06	-0.149234	0.826682	0.610542	0.849836
RP_POS_315_26572a11_358	RP	POS	11.358	315.266					7.3894e+06	664237	7.27423e+06	876373	0.149294	0.93739	0.610517	0.849836
RP_POS_621_44531a14_87	RP	POS	14.87	621.445					1.25701e+06	1.36013e+06	1.46696e+06	1.47317e+06	-0.149258	0.345495	0.61044	0.849836
RP_POS_829_54578a11_313	RP	POS	11.313	829.546					499287	278416	542213	300934	-0.149251	0.698674	0.610455	0.849836
RP_POS_173_02885a16_221	RP	POS	16.221	173.029					4.65028e+07	2.34534e+07	4.2948e+07	2.45908e+07	0.149115	0.309503	0.610772	0.850025
HILIC_POS_515_04578a6_376	HILIC	POS	6.376	515.046					375428	158138	398172	149191	-0.149123	0.319873	0.610756	0.850025
RP_POS_933_05688a6_819	RP	POS	6.819	933.057					518419	482634	582731	380656	-0.149139	0.821648	0.610842	0.850059
RP_POS_796_50909a11_208	RP	POS	11.208	796.509					718694	295762	765828	340053	-0.14908	0.617162	0.610897	0.85007
HILIC_NEG_194_90579a5_78	HILIC	NEG	5.78	194.906					397110	90782.4	414430	138354	-0.149195	0.397878	0.610962	0.850072
RP_POS_211_14444a4_763	RP	POS	4.763	211.144					790354	400014	859176	522495	-0.149082	0.373193	0.611012	0.850072
RP_POS_339_12534a10_15	RP	POS	10.15	339.125					466540	44920.1	472742	38771.3	-0.149002	0.599988	0.61109	0.850072
RP_POS_484_27255a11_029	RP	POS	11.029	484.273					449651	92913.8	435378	100092	0.148966	0.396852	0.611138	0.850072
RP_NEG_666_80609a15_38	RP	NEG	15.38	666.806					313114	116159	295318	124567	0.148941	0.561526	0.611196	0.850072
HILIC_POS_544_34015a1_223	HILIC	POS	1.223	544.34					1.03404e+07	1.81055e+06	1.00732e+07	1.80569e+06	0.148923	0.562536	0.611226	0.850072
RP_POS_615_45959a13_315	RP	POS	13.315	615.46					462402	266640	500798	252700	-0.148983	0.545447	0.611089	0.850072
HILIC_NEG_116_92853a0_72	HILIC	NEG	0.72	116.929					9.64697e+06	1.91178e+06	9.31129e+06	2.58141e+06	0.148961	0.304419	0.611342	0.850168
RP_POS_803_44812a13_459	RP	POS	13.459	803.448					986839	597531	896996	619401	0.148805	0.769581	0.611514	0.850342
RP_POS_281_20877a9_833	RP	POS	9.833	281.209					2.89351e+06	243533	2.9379e+06	348290	-0.148884	0.317876	0.611609	0.850362
RP_POS_831_01837a10_554	RP	POS	10.554	831.018					584443	204308	556293	176069	0.148781	0.477596	0.611622	0.850362
RP_POS_467_17725a3_089	RP	POS	3.089	467.177					355745	211427	330017	126251	0.148933	0.778204	0.611752	0.850477
RP_POS_266_08093a6_455	RP	POS	6.455	266.081					249155	51461.7	257826	65312.6	-0.148641	0.416163	0.612038	0.850618
RP_NEG_311_16925a9_645	RP	NEG	9.645	311.169					3.65494e+06	1.16498e+06	3.87303e+06	1.73558e+06	-0.148726	0.312358	0.612049	0.850618
RP_POS_519_36523a12_505	RP	POS	12.505	519.365					346940	65259.3	334803	96300.5	0.148722	0.303861	0.612045	0.850618
RP_POS_897_42896a7_698	RP	POS	7.698	897.429					127469	79213.2	143344	129810	-0.148802	0.791591	0.612028	0.850618
RP_POS_437_30258a11_823	RP	POS	11.823	437.303					3.49496e+06	1.45471e+06	3.27771e+06	1.493e+06	0.148565	0.373436	0.612087	0.850618
RP_POS_369_17203a10_516	RP	POS	10.516	369.172					598042	180012	574793	131643	0.148609	0.635404	0.612204	0.850716
HILIC_POS_169_08583a1_26	HILIC	POS	1.26	169.086					951003	335415	902433	323989	0.148467	0.72912	0.612324	0.850815
RP_POS_431_27936a10_606	RP	POS	10.606	431.279					2.39415e+06	565091	2.30132e+06	689106	0.148486	0.715129	0.612369	0.850815
HILIC_POS_375_22357a7_054	HILIC	POS	7.054	375.224					731453	153874	710860	124422	0.148346	0.345145	0.612719	0.850938
RP_NEG_287_12357a9_482	RP	NEG	9.482	287.124					637046	677450	544345	578346	0.148353	0.44189	0.612656	0.850938
RP_NEG_360_02078a1_179	RP	NEG	1.179	360.021					332463	83489.4	319932	86818.6	0.148304	0.868429	0.612716	0.850938
RP_NEG_408_7886a6_521	RP	NEG	6.521	408.789					2125.62	1344.84	1955.09	934.177	0.148455	0.433553	0.612646	0.850938
RP_POS_473_2507a10_151	RP	POS	10.151	473.251					421300	169478	449135	206967	-0.148333	0.320151	0.612739	0.850938
RP_POS_641_19049a11_733	RP	POS	11.733	641.19					310220	307968	355923	313115	-0.148341	0.428424	0.612626	0.850938
RP_NEG_247_17078a9_139	RP	NEG	9.139	247.171					590610	28321.4	586486	27769.9	0.14823	0.320484	0.612893	0.850957
RP_POS_412_01807a15_605	RP	POS	15.605	412.018					600534	161721	622960	142632	-0.148249	0.302844	0.612882	0.850957
RP_POS_457_30777a10_246	RP	POS	10.246	457.308					749643	195166	780807	227338	-0.148266	0.34658	0.612859	0.850957
RP_POS_249_88513a15_547	RP	POS	15.547	249.885					720143	93487.3	705174	109749	0.148013	0.800993	0.613474	0.851339
RP_POS_383_18265a6_721	RP	POS	6.721	383.183					3.01856e+06	780913	2.90296e+06	793196	0.148044	0.392373	0.61334	0.851339
RP_POS_399_32568a11_756	RP	POS	11.756	399.326					485928	477965	548640	368885	-0.148065	0.351747	0.613444	0.851339
RP_POS_343_33899a14_137	RP	POS	14.137	343.339					3.49771e+07	2.26787e+07	3.19259e+07	1.868e+07	0.148035	0.404719	0.613448	0.851339
RP_NEG_424_15604a7_068	RP	NEG	7.068	424.156					404843	191205	379787	146834	0.148151	0.644693	0.613243	0.851339
RP_POS_443_33408a11_019	RP	POS	11.019	443.334					3.37511e+06	1.38698e+06	3.19339e+06	1.06637e+06	0.14806	0.338151	0.61346	0.851339
HILIC_NEG_89_02401a1_32	HILIC	NEG	1.32	89.024	Lactic acid		2		1.12557e+09	4.56882e+08	1.18788e+09	3.89082e+08	-0.148004	0.350981	0.613496	0.851339
RP_POS_489_31818a15_387	RP	POS	15.387	489.318					569581	326834	630685	489040	-0.148084	0.303228	0.613596	0.851347
RP_POS_528_31696a8_431	RP	POS	8.431	528.317					242173	121907	223230	135826	0.147956	0.303076	0.613579	0.851347
RP_NEG_190_92862a5_59	RP	NEG	5.59	190.929					304162	255087	273213	153943	0.148079	0.658681	0.61378	0.851538
RP_POS_536_33417a9_077	RP	POS	9.077	536.334					567421	313906	527351	224896	0.147919	0.371761	0.613889	0.851624
RP_POS_296_21957a8_69	RP	POS	8.69	296.22					1.38665e+06	98505.4	1.40284e+06	121234	-0.147782	0.429774	0.614071	0.851745
RP_POS_389_26846a8_986	RP	POS	8.986	389.268					219715	111020	236854	122553	-0.147749	0.315178	0.614071	0.851745
RP_POS_275_11664a7_337	RP	POS	7.337	275.117					1.35345e+06	120711	1.33869e+06	75525.9	0.147792	0.502399	0.614406	0.851835
RP_NEG_197_73705a15_591	RP	NEG	15.591	197.737					160996	13209.9	158969	14434.6	0.147652	0.32051	0.614299	0.851835
HILIC_POS_315_12756a6_124	HILIC	POS	6.124	315.128					523665	38665.9	529381	39393.7	-0.147621	0.781095	0.614356	0.851835
RP_NEG_338_87439a15_668	RP	NEG	15.668	338.874					950590	226487	916826	234549	0.147622	0.321057	0.614356	0.851835
RP_POS_399_32544a11_106	RP	POS	11.106	399.325					579213	157415	600054	125301	-0.147664	0.351242	0.614374	0.851835
HILIC_NEG_565_04877a8_034	HILIC	NEG	8.034	565.049	Uridine-diphosphate-glucose		1		630476	154880	655104	180483	-0.147618	0.619433	0.614417	0.851835
HILIC_NEG_187_94208a5_641	HILIC	NEG	5.641	187.942					706590	179948	745696	331328	-0.147854	0.68011	0.614512	0.851902
HILIC_POS_199_12791a5_532	HILIC	POS	5.532	199.128					4.35704e+06	3.2294e+06	4.76006e+06	2.17391e+06	-0.14758	0.316459	0.614795	0.851988
RP_NEG_414_62579a15_581	RP	NEG	15.581	414.626					675900	51220.8	669124	40911.2	0.147355	0.356507	0.615114	0.851988
RP_NEG_432_08832a0_516	RP	NEG	0.516	432.088					713694	180547	687315	180346	0.147362	0.92615	0.614979	0.851988
RP_POS_152_96927a15_5	RP	POS	15.5	152.969					5.28552e+06	2.23195e+06	4.97757e+06	1.96819e+06	0.147518	0.577264	0.614641	0.851988
HILIC_NEG_178_97784a8_066	HILIC	NEG	8.066	178.978					68974	106010	56934.6	47292	0.147848	0.404416	0.614887	0.851988
RP_POS_184_07329a12_909	RP	POS	12.909	184.073					574334	1.01111e+06	713615	889760	-0.147416	0.944464	0.614887	0.851988
HILIC_POS_219_13387a5_782	HILIC	POS	5.782	219.134					505604	224766	541674	266964	-0.147342	0.618237	0.615097	0.851988
RP_POS_265_25244a11_094	RP	POS	11.094	265.252					5.25326e+06	437524	5.18947e+06	435260	0.147343	0.300867	0.615024	0.851988
RP_POS_343_33893a8_972	RP	POS	8.972	343.339					8.53693e+06	3.29485e+06	9.09128e+06	4.23139e+06	-0.147356	0.504533	0.615137	0.851988
RP_POS_717_49274a4_203	RP	POS	4.203	717.493					1.44174e+06	365370	1.39689e+06	232784	0.147562	0.713862	0.614929	0.851988
RP_NEG_662_71661a15_386	RP	NEG	15.386	662.717					509695	90689	521669	71958.2	-0.147437	0.301126	0.614924	0.851988
RP_POS_750_7851a0_483	RP	POS	0.483	750.785					7.51683e+06	277390	7.46864e+06	374434	0.14741	0.587752	0.615067	0.851988
RP_NEG_213_91533a15_298	RP	NEG	15.298	213.915					410267	16528	408037	13917.6	0.147139	0.505185	0.615586	0.852329
RP_NEG_464_82153a15_472	RP	NEG	15.472	464.822					540690	120404	556377	92664.4	-0.147183	0.308884	0.615568	0.852329
HILIC_NEG_85_00398a2_01	HILIC	NEG	2.01	85.004					5.62734e+06	2.08831e+06	5.25001e+06	2.99819e+06	0.147217	0.556319	0.615618	0.852329
RP_NEG_301_18124a6_726	RP	NEG	6.726	301.181					150744	39551.1	144912	40350.2	0.14714	0.413325	0.615514	0.852329
HILIC_POS_346_22223a1_269	HILIC	POS	1.269	346.222					1.61497e+06	647050	1.71295e+06	694674	-0.147132	0.323802	0.615544	0.852329
RP_POS_194_11769a0_598	RP	POS	0.598	194.118					2.42205e+06	373238	2.47399e+06	338249	-0.147017	0.473236	0.615832	0.852366
RP_POS_233_18738a10_531	RP	POS	10.531	233.187					1.61056e+06	141422	1.63262e+06	160357	-0.147043	0.525273	0.615783	0.852366
HILIC_POS_176_06577a4_007	HILIC	POS	4.007	176.066					5.28453e+06	1.6384e+06	5.52975e+06	1.72206e+06	-0.147067	0.338905	0.615693	0.852366
RP_POS_563_42804a11_106	RP	POS	11.106	563.428					1.86417e+06	957246	2.04944e+06	1.51745e+06	-0.147206	0.643752	0.6158	0.852366
HILIC_NEG_157_90088a5_918	HILIC	NEG	5.918	157.901					1.52966e+06	223508	1.56376e+06	243882	-0.146953	0.965604	0.615982	0.852443
RP_NEG_308_86453a15_525	RP	NEG	15.525	308.865					4.20639e+06	136291	4.22416e+06	105441	-0.147022	0.373159	0.615948	0.852443
RP_NEG_180_97314a0_484	RP	NEG	0.484	180.973					7.39685e+06	256995	7.35098e+06	363561	0.146842	0.318476	0.616497	0.852961
HILIC_POS_364_70221a6_576	HILIC	POS	6.576	364.702					371779	110817	388133	113854	-0.146742	0.304423	0.616472	0.852961
RP_POS_651_27783a9_561	RP	POS	9.561	651.278					430915	31556.9	435207	27241.4	-0.146761	0.513681	0.616477	0.852961
RP_POS_376_0509a0_513	RP	POS	0.513	376.051					452649	104246	470808	142252	-0.146786	0.68763	0.616582	0.853014
HILIC_POS_115_12327a5_366	HILIC	POS	5.366	115.123					3.52848e+06	1.46002e+06	3.75742e+06	1.67871e+06	-0.146692	0.347687	0.616637	0.853024
RP_NEG_377_08569a0_561	RP	NEG	0.561	377.086					1.68616e+06	800592	1.58878e+06	502642	0.146841	0.322248	0.616685	0.853026
RP_NEG_326_83051a15_305	RP	NEG	15.305	326.831					549743	26879.3	545502	31278.9	0.146583	0.569945	0.61691	0.853207
HILIC_POS_447_06738a7_805	HILIC	POS	7.805	447.067					456543	55844.8	465372	65221.3	-0.146594	0.301152	0.616885	0.853207
HILIC_NEG_281_03125a6_941	HILIC	NEG	6.941	281.031					468694	134838	448771	139481	0.146405	0.30176	0.617286	0.853593
HILIC_POS_320_20651a3_091	HILIC	POS	3.091	320.207					818651	246626	782694	248853	0.146308	0.300157	0.617518	0.853593
RP_POS_174_18532a15_59	RP	POS	15.59	174.185					2.59052e+06	3.43152e+06	2.1935e+06	1.76607e+06	0.146653	0.522722	0.617494	0.853593
HILIC_POS_231_1701a5_494	HILIC	POS	5.494	231.17					331223	295349	379519	366032	-0.146387	0.365773	0.617433	0.853593
RP_POS_322_00824a15_404	RP	POS	15.404	322.008					5.7123e+06	2.05211e+06	6.01901e+06	2.17053e+06	-0.146379	0.46222	0.617354	0.853593
RP_POS_595_5838a11_541	RP	POS	11.541	595.584					466854	194189	438028	202891	0.146321	0.495253	0.617491	0.853593
RP_POS_698_93549a0_476	RP	POS	0.476	698.935					407049	85016.5	395490	73783.8	0.146392	0.385003	0.617363	0.853593
RP_POS_236_07153a11_185	RP	POS	11.185	236.072					1.91984e+08	3.87814e+07	1.85935e+08	4.43976e+07	0.146277	0.647706	0.617636	0.853594
RP_POS_327_19278a6_95	RP	POS	6.95	327.193					428663	442238	487753	368909	-0.14627	0.933236	0.617685	0.853594
RP_NEG_410_63165a15_58	RP	NEG	15.58	410.632					289542	29631.8	293663	27132.7	-0.146237	0.315676	0.617706	0.853594
RP_POS_318_19098a3_431	RP	POS	3.431	318.191					381532	286213	330772	403220	0.146344	0.406414	0.617692	0.853594
HILIC_NEG_129_01936a5_637	HILIC	NEG	5.637	129.019					271497	67251	283049	90327.5	-0.146237	0.926574	0.617884	0.853677
RP_POS_413_1207a6_51	RP	POS	6.51	413.121					273309	144199	291384	101397	-0.146178	0.336692	0.618103	0.853677
RP_POS_252_04536a9_414	RP	POS	9.414	252.045					5.29597e+06	1.80648e+06	5.02702e+06	1.9067e+06	0.145975	0.706112	0.618326	0.853677
RP_POS_301_23712a9_535	RP	POS	9.535	301.237					544856	68988.1	555129	72724.2	-0.146096	0.982983	0.618034	0.853677
RP_POS_318_11951a0_997	RP	POS	0.997	318.12					4.85883e+06	1.23251e+06	4.70676e+06	825743	0.14613	0.509855	0.618292	0.853677
RP_POS_329_21417a10_901	RP	POS	10.901	329.214					496007	224586	465942	189042	0.146006	0.449525	0.618314	0.853677
RP_POS_337_27109a11_052	RP	POS	11.052	337.271					5.9132e+06	882583	5.78059e+06	945167	0.146186	0.75265	0.617823	0.853677
RP_POS_384_11301a1_367	RP	POS	1.367	384.113					410002	862120	295449	712594	0.146006	0.317657	0.618331	0.853677
RP_POS_485_38153a11_41	RP	POS	11.41	485.382					378097	41481.7	371681	46873.9	0.146112	0.324297	0.618025	0.853677
RP_POS_516_31396a4_673	RP	POS	4.673	516.314					211192	92636.6	224346	88828	-0.146112	0.328906	0.617993	0.853677
RP_NEG_1001_56573a10_281	RP	NEG	10.281	1001.57					498362	200371	466413	238973	0.146046	0.384338	0.618221	0.853677
RP_NEG_660_71814a15_386	RP	NEG	15.386	660.718					379099	88423.8	391261	79188.1	-0.146066	0.324982	0.618129	0.853677
HILIC_NEG_400_88898a1_281	HILIC	NEG	1.281	400.889					230149	84025.5	216083	108732	0.145929	0.924407	0.618582	0.853834
HILIC_POS_542_51416a10_677	HILIC	POS	10.677	542.514					1.18128e+06	168053	1.2034e+06	135905	-0.145936	0.633629	0.618517	0.853834
RP_NEG_1008_84808a0_581	RP	NEG	0.581	1008.85					115921	134348	98873.3	98375.6	0.145955	0.359328	0.618585	0.853834
RP_POS_153_12747a8_046	RP	POS	8.046	153.127					789816	139663	771164	117242	0.145825	0.926142	0.618753	0.853864
RP_POS_305_21097a6_949	RP	POS	6.949	305.211					1.99315e+06	2.0708e+06	2.26579e+06	1.67733e+06	-0.145853	0.888565	0.618718	0.853864
RP_POS_455_17612a8_993	RP	POS	8.993	455.176					469178	182876	447652	103348	0.146088	0.308231	0.618683	0.853864
RP_NEG_1094_71289a0_48	RP	NEG	0.48	1094.71					492473	116272	477368	91011.5	0.145835	0.65794	0.618795	0.853864
RP_NEG_203_01451a0_836	RP	NEG	0.836	203.015					412025	142921	391404	142351	0.145741	0.337223	0.618886	0.853924
RP_NEG_709_11536a0_58	RP	NEG	0.58	709.115					511732	146316	492022	125540	0.145743	0.646604	0.618934	0.853926
RP_NEG_359_71692a15_612	RP	NEG	15.612	359.717					135669	34654.8	140394	30613.2	-0.145678	0.362931	0.619072	0.853927
RP_POS_237_12317a3_051	RP	POS	3.051	237.123					413212	242969	446281	213623	-0.145716	0.616457	0.618984	0.853927
RP_POS_271_26285a12_168	RP	POS	12.168	271.263					216746	99161	202813	93603.6	0.145665	0.639065	0.619076	0.853927
RP_POS_325_18338a11_264	RP	POS	11.264	325.183					545067	89265.4	527517	146502	0.145841	0.665432	0.619143	0.853954
RP_POS_191_02272a15_292	RP	POS	15.292	191.023					3.39297e+06	1.0931e+06	3.53805e+06	906561	-0.14564	0.345957	0.619209	0.853968
RP_POS_600_4021a11_081	RP	POS	11.081	600.402					265565	137023	248674	92356.1	0.14573	0.317835	0.619246	0.853968
RP_POS_141_05023a15_509	RP	POS	15.509	141.05					1.99583e+06	246172	1.96123e+06	232848	0.145553	0.653114	0.619345	0.853974
RP_POS_297_31516a12_836	RP	POS	12.836	297.315					581756	261065	543711	265893	0.145552	0.713318	0.619341	0.853974
RP_NEG_541_24915a9_11	RP	NEG	9.11	541.249					553493	282258	601805	379608	-0.145599	0.595509	0.619425	0.854019
RP_POS_131_04932a2_105	RP	POS	2.105	131.049					2.70094e+06	327018	2.6528e+06	340266	0.145426	0.715702	0.619648	0.854142
RP_NEG_377_12772a10_655	RP	NEG	10.655	377.128					247613	16013.4	249675	12359.4	-0.14531	1.01945	0.620077	0.854142
RP_POS_189_12747a9_128	RP	POS	9.128	189.127					1.14129e+07	686210	1.13203e+07	594137	0.145387	0.304556	0.619787	0.854142
RP_NEG_456_5784a15_581	RP	NEG	15.581	456.578					723957	47328.6	730468	42832.9	-0.145415	0.320711	0.619696	0.854142
HILIC_NEG_129_93634a9_255	HILIC	NEG	9.255	129.936					596919	337082	555399	228194	0.145414	0.900721	0.620001	0.854142
HILIC_NEG_162_89357a10_696	HILIC	NEG	10.696	162.894					841818	694238	752476	534959	0.145328	0.452099	0.620037	0.854142
HILIC_POS_204_12308a3_344	HILIC	POS	3.344	204.123					3.23405e+06	3.20803e+06	3.69204e+06	3.14281e+06	-0.145386	0.475917	0.619741	0.854142
HILIC_NEG_206_97299a7_7	HILIC	NEG	7.7	206.973					95096.3	135566	118773	188481	-0.145389	0.613912	0.619975	0.854142
RP_POS_412_3056a8_165	RP	POS	8.165	412.306					1.14305e+06	725832	1.05925e+06	380919	0.145741	0.456864	0.619653	0.854142
RP_POS_449_15372a7_364	RP	POS	7.364	449.154					982454	800846	1.07567e+06	438838	-0.145531	0.403779	0.620078	0.854142
RP_NEG_698_42688a10_979	RP	NEG	10.979	698.427					995051	461533	1.06587e+06	519572	-0.14527	0.620226	0.620055	0.854142
RP_POS_825_25336a4_203	RP	POS	4.203	825.253					487534	311553	534841	344056	-0.145302	0.320082	0.619968	0.854142
RP_POS_151_94968a15_393	RP	POS	15.393	151.95					1.55492e+07	6.00506e+06	1.63692e+07	5.36913e+06	-0.145134	0.305226	0.620379	0.854491
RP_POS_214_91748a0_439	RP	POS	0.439	214.917					580494	833683	478600	552531	0.145242	1.45576	0.620449	0.854523
HILIC_POS_484_55573a2_906	HILIC	POS	2.906	484.556					1.142e+06	382173	1.0958e+06	244277	0.145195	0.520372	0.62062	0.854694
RP_NEG_154_0623a0_5	RP	NEG	0.5	154.062					865678	128006	885731	149998	-0.144978	0.441402	0.620784	0.854855
RP_NEG_198_80341a15_503	RP	NEG	15.503	198.803					234138	13755.6	236240	15495.8	-0.144642	0.304066	0.621573	0.854901
RP_POS_349_0542a0_955	RP	POS	0.955	349.054					1.10835e+07	4.84603e+06	1.1765e+07	4.65484e+06	-0.144593	0.526798	0.621662	0.854901
RP_POS_510_39157a11_309	RP	POS	11.309	510.392					1.47014e+06	456565	1.54433e+06	571235	-0.144645	0.313301	0.621645	0.854901
HILIC_NEG_78_91833a1_345	HILIC	NEG	1.345	78.9183					2.41673e+06	935605	2.30812e+06	513055	0.145116	0.463858	0.621077	0.854901
RP_NEG_146_93858a6_526	RP	NEG	6.526	146.939					216369	146926	194711	154294	0.144919	0.316481	0.620875	0.854901
HILIC_NEG_202_92899a4_057	HILIC	NEG	4.057	202.929					6.31514e+06	3.54124e+06	5.87627e+06	2.47374e+06	0.144845	0.320988	0.621328	0.854901
RP_POS_203_13953a0_57	RP	POS	0.57	203.14					3.85299e+06	1.18084e+06	3.67585e+06	1.28363e+06	0.1448	0.862718	0.621174	0.854901
HILIC_NEG_231_93169a9_142	HILIC	NEG	9.142	231.932					146404	99858.8	170504	214666	-0.145118	0.50063	0.62137	0.854901
RP_NEG_305_09698a5_751	RP	NEG	5.751	305.097					159492	146558	138314	148752	0.14459	1.01922	0.621665	0.854901
RP_POS_343_33884a0_529	RP	POS	0.529	343.339					7.29823e+06	2.69505e+06	7.70125e+06	2.91964e+06	-0.144608	0.299463	0.621636	0.854901
RP_POS_358_29477a8_428	RP	POS	8.428	358.295					452347	152568	431207	141871	0.144663	0.344669	0.621501	0.854901
HILIC_POS_367_13452a6_767	HILIC	POS	6.767	367.135					907006	277787	874041	167277	0.144936	0.371796	0.621345	0.854901
RP_NEG_427_23438a11_272	RP	NEG	11.272	427.234					379893	179883	356559	143303	0.144645	0.300885	0.621649	0.854901
RP_NEG_524_98773a4_299	RP	NEG	4.299	524.988					266984	87681.9	279320	83990.7	-0.144852	0.324378	0.621037	0.854901
RP_NEG_602_79425a15_298	RP	NEG	15.298	602.794					1.62492e+06	172386	1.60632e+06	58856.8	0.145505	0.343418	0.620937	0.854901
RP_NEG_653_45575a10_874	RP	NEG	10.874	653.456					76002.3	74311.1	67268.4	43222.7	0.144843	0.33009	0.621629	0.854901
RP_POS_658_0885a0_51	RP	POS	0.51	658.088					186301	62621.4	195521	65894.1	-0.144594	0.896668	0.621661	0.854901
RP_POS_846_54858a10_987	RP	POS	10.987	846.549					5.94081e+06	2.16826e+06	6.28585e+06	2.61835e+06	-0.144699	0.814911	0.621484	0.854901
HILIC_POS_213_12329a5_908	HILIC	POS	5.908	213.123					4.23674e+06	333983	4.27952e+06	257643	-0.144601	0.347166	0.621789	0.854951
RP_POS_1152_35608a8_697	RP	POS	8.697	1152.36					148244	155021	170300	152640	-0.144536	1.13892	0.621796	0.854951
RP_NEG_528_31006a10_648	RP	NEG	10.648	528.31					1.64067e+06	490813	1.56917e+06	506923	0.144465	0.436119	0.62197	0.855127
HILIC_POS_361_18292a6_387	HILIC	POS	6.387	361.183					531504	94144.1	548008	132835	-0.144521	0.371607	0.622089	0.85516
RP_POS_395_16342a1_165	RP	POS	1.165	395.163					1.73535e+06	563314	1.81844e+06	596124	-0.144431	0.298355	0.622057	0.85516
RP_POS_321_31488a11_799	RP	POS	11.799	321.315					1.01564e+07	1.07842e+06	1.00213e+07	786537	0.144379	0.340839	0.622395	0.855323
HILIC_POS_560_48529a2_905	HILIC	POS	2.905	560.485					477469	277589	440782	233005	0.144322	0.574137	0.622384	0.855323
RP_POS_835_66559a11_995	RP	POS	11.995	835.666					795204	1.01074e+06	600406	1.63491e+06	0.144487	0.368956	0.622384	0.855323
RP_POS_939_96106a6_433	RP	POS	6.433	939.961					1.16223e+06	560858	1.07379e+06	669692	0.144358	0.510925	0.622298	0.855323
RP_POS_269_28369a13_109	RP	POS	13.109	269.284					5.75885e+06	3.91662e+06	5.20777e+06	3.78549e+06	0.144239	1.15816	0.622516	0.855423
HILIC_POS_244_20181a6_073	HILIC	POS	6.073	244.202					1.19833e+06	1.24319e+06	1.35586e+06	937741	-0.144225	0.453486	0.622725	0.855517
RP_NEG_306_67831a15_554	RP	NEG	15.554	306.678					293424	13254.5	291581	12518	0.144173	0.303619	0.62268	0.855517
RP_POS_301_21359a10_678	RP	POS	10.678	301.214					4.66408e+06	1.5143e+06	4.86171e+06	1.2346e+06	-0.144219	0.552448	0.622658	0.855517
RP_POS_275_23444a11_135	RP	POS	11.135	275.234					2.40203e+06	325787	2.35181e+06	374935	0.14415	0.294541	0.622774	0.85552
HILIC_NEG_80_91632a1_345	HILIC	NEG	1.345	80.9163					2.42975e+06	940693	2.32037e+06	531514	0.144332	0.460837	0.622915	0.855649
RP_NEG_271_22812a10_082	RP	NEG	10.082	271.228					1.56306e+06	144908	1.5434e+06	129737	0.144061	0.885084	0.622973	0.855664
RP_POS_272_95114a15_344	RP	POS	15.344	272.951					1.23548e+06	379816	1.1716e+06	505128	0.144104	0.727003	0.623021	0.855665
RP_NEG_728_7691a0_488	RP	NEG	0.488	728.769					128015	42887.7	120607	59437.2	0.144094	0.297988	0.623098	0.855706
RP_POS_137_04588a0_985	RP	POS	0.985	137.046					3.86126e+08	1.21876e+08	3.70969e+08	8.77598e+07	0.143888	0.431749	0.623598	0.855744
RP_POS_251_23676a11_114	RP	POS	11.114	251.237					3.54908e+06	1.13407e+06	3.69535e+06	901252	-0.143964	0.929353	0.623299	0.855744
HILIC_POS_420_31064a0_668	HILIC	POS	0.668	420.311					385293	233506	355670	177670	0.143942	0.313078	0.623399	0.855744
HILIC_NEG_128_03537a3_961	HILIC	NEG	3.961	128.035					2.66854e+06	881298	2.78125e+06	686123	-0.143878	0.630439	0.623528	0.855744
RP_NEG_222_82983a15_578	RP	NEG	15.578	222.83					485116	22794.1	488339	22388.4	-0.143821	0.302312	0.623526	0.855744
RP_POS_262_01334a1_38	RP	POS	1.38	262.013					1.43244e+06	3.86018e+06	983707	2.19272e+06	0.144108	0.326441	0.623447	0.855744
HILIC_POS_289_22739a0_446	HILIC	POS	0.446	289.227					1.01558e+06	1.81668e+06	807614	964817	0.144139	0.318311	0.623491	0.855744
RP_NEG_304_04453a0_522	RP	NEG	0.522	304.045					102912	43373.9	109135	43885.2	-0.143799	0.61146	0.623579	0.855744
RP_POS_363_22021a11_115	RP	POS	11.115	363.22					1.29801e+06	396292	1.24664e+06	319575	0.143858	0.387668	0.623541	0.855744
RP_NEG_428_33871a11_026	RP	NEG	11.026	428.339					303786	9961.12	301980	14836.3	0.14407	0.303006	0.623259	0.855744
RP_POS_239_08878a4_651	RP	POS	4.651	239.089					5.24596e+06	525808	5.17383e+06	485004	0.143774	0.355492	0.623653	0.855756
HILIC_NEG_160_93561a5_638	HILIC	NEG	5.638	160.936					625357	81258.2	611493	110967	0.143713	0.73863	0.624	0.856108
RP_POS_355_28168a10_589	RP	POS	10.589	355.282					1.2718e+07	1.23543e+06	1.25544e+07	1.05354e+06	0.143628	0.495253	0.624051	0.856108
RP_NEG_613_14038a0_58	RP	NEG	0.58	613.14					2.92429e+06	552910	2.98849e+06	314965	-0.143857	0.332525	0.624047	0.856108
RP_POS_329_26855a9_834	RP	POS	9.834	329.269					536762	85211.1	525632	70360.7	0.14359	0.565276	0.624168	0.856127
RP_NEG_172_99153a3_02	RP	NEG	3.02	172.992					1.19093e+06	1.20648e+06	1.05042e+06	696779	0.143781	0.419582	0.624206	0.856127
HILIC_POS_159_14917a6_182	HILIC	POS	6.182	159.149					1.45665e+06	292112	1.50678e+06	402650	-0.143671	0.512423	0.624113	0.856127
RP_POS_203_9931a15_395	RP	POS	15.395	203.993					632609	381394	686789	379930	-0.143491	0.295537	0.624323	0.856158
RP_NEG_610_45587a15_6	RP	NEG	15.6	610.456					167299	19765.4	164152	24205.1	0.143544	0.333099	0.624289	0.856158
HILIC_NEG_162_89369a7_247	HILIC	NEG	7.247	162.894					341320	144764	365444	190998	-0.143514	0.671332	0.624439	0.85619
RP_POS_503_15079a1_178	RP	POS	1.178	503.151					1.69125e+07	5.81741e+06	1.76138e+07	3.82759e+06	-0.143594	0.766108	0.624441	0.85619
HILIC_NEG_212_91106a5_915	HILIC	NEG	5.915	212.911					176999	82525.7	189808	96986.2	-0.143405	0.813441	0.624592	0.856268
RP_POS_494_84088a10_603	RP	POS	10.603	494.841					446594	200987	422231	134805	0.143526	0.297206	0.624577	0.856268
HILIC_NEG_202_92903a7_591	HILIC	NEG	7.591	202.929					407374	66688.1	397717	69151.7	0.143324	0.458464	0.624732	0.856396
RP_POS_564_30591a10_04	RP	POS	10.04	564.306					414127	218447	385344	185372	0.143235	0.306158	0.625006	0.856707
RP_POS_170_04234a0_527	RP	POS	0.527	170.042					1.91437e+06	415537	1.84542e+06	546809	0.14314	0.531442	0.625342	0.856766
RP_POS_291_26819a11_158	RP	POS	11.158	291.268					1.74684e+06	539464	1.817e+06	445451	-0.142992	0.615059	0.625615	0.856766
RP_POS_191_0856a9_373	RP	POS	9.373	191.086					1.17598e+06	298182	1.13784e+06	235610	0.143071	0.824349	0.625467	0.856766
HILIC_POS_87_09234a1_365	HILIC	POS	1.365	87.0923					5.50932e+06	1.50044e+06	5.75428e+06	1.92521e+06	-0.143086	0.582631	0.625443	0.856766
HILIC_NEG_190_8884a9_12	HILIC	NEG	9.12	190.888					329232	219585	363295	258809	-0.143086	0.293077	0.625366	0.856766
RP_NEG_311_22318a9_813	RP	NEG	9.813	311.223					641432	261397	678732	264058	-0.143129	0.345354	0.625202	0.856766
RP_POS_323_29205a12_382	RP	POS	12.382	323.292					2.3207e+06	995727	2.444e+06	720013	-0.143064	0.570789	0.625588	0.856766
HILIC_NEG_362_05151a6_964	HILIC	NEG	6.964	362.052					324033	252942	288775	244241	0.142967	0.515381	0.625597	0.856766
RP_POS_369_17285a8_868	RP	POS	8.868	369.173					151588	165216	185026	288925	-0.143239	0.351218	0.625533	0.856766
RP_NEG_509_27621a8_815	RP	NEG	8.815	509.276					175865	82347.7	165700	58910.6	0.14313	0.36809	0.625442	0.856766
RP_POS_706_51184a4_425	RP	POS	4.425	706.512					2.7938e+06	1.14571e+06	2.97259e+06	1.36534e+06	-0.14302	0.466233	0.625536	0.856766
RP_POS_558_27576a11_113	RP	POS	11.113	558.276					1.26497e+06	201297	1.28802e+06	109666	-0.143321	0.308281	0.625421	0.856766
RP_POS_249_07167a0_553	RP	POS	0.553	249.072					901086	131566	882402	132037	0.142914	0.29192	0.625721	0.856782
RP_POS_735_62933a14_755	RP	POS	14.755	735.629					7.38332e+06	7.81067e+06	8.5745e+06	8.95399e+06	-0.142936	0.619888	0.625712	0.856782
HILIC_POS_213_12329a5_63	HILIC	POS	5.63	213.123					4.29026e+06	381059	4.23343e+06	419812	0.142898	0.528471	0.625782	0.8568
HILIC_POS_131_08173a5_629	HILIC	POS	5.629	131.082					1.39665e+06	272264	1.44278e+06	371085	-0.142888	0.649403	0.625995	0.857028
RP_POS_179_14304a8_398	RP	POS	8.398	179.143					2.93508e+06	951011	3.07242e+06	988684	-0.142738	0.291548	0.626153	0.857114
RP_POS_271_11502a4_506	RP	POS	4.506	271.115					1.91078e+06	690991	1.82644e+06	480578	0.142872	0.518964	0.626106	0.857114
HILIC_NEG_85_00389a6_212	HILIC	NEG	6.212	85.0039					4.49465e+06	1.22453e+06	4.30471e+06	1.4495e+06	0.142725	0.447986	0.626245	0.857123
RP_NEG_518_06952a0_58	RP	NEG	0.58	518.07					563242	268384	526791	246181	0.142702	0.585624	0.626254	0.857123
HILIC_NEG_143_97578a5_64	HILIC	NEG	5.64	143.976					391138	163715	422597	268072	-0.142792	0.595658	0.626501	0.857251
RP_POS_164_98451a11_607	RP	POS	11.607	164.985					9.64745e+06	3.74596e+06	1.01565e+07	3.44935e+06	-0.142543	0.456166	0.626637	0.857251
HILIC_POS_363_03564a6_301	HILIC	POS	6.301	363.036					799563	255454	766594	208152	0.142651	0.424998	0.626453	0.857251
RP_POS_403_74591a10_551	RP	POS	10.551	403.746					398084	72717.5	387067	82711.9	0.142621	0.425036	0.626471	0.857251
RP_POS_481_28397a11_442	RP	POS	11.442	481.284					372597	53358.8	364675	58592.2	0.142528	0.658214	0.626678	0.857251
RP_POS_619_43872a10_609	RP	POS	10.609	619.439					2.08726e+07	1.26302e+06	2.10598e+07	1.38321e+06	-0.14253	0.925332	0.626673	0.857251
RP_POS_797_88031a7_68	RP	POS	7.68	797.88					125107	90854.5	138287	95543.8	-0.142525	0.291	0.62667	0.857251
RP_POS_309_91763a15_503	RP	POS	15.503	309.918					732674	381480	683632	308638	0.142501	0.354784	0.626825	0.857388
HILIC_POS_147_11287a7_106	HILIC	POS	7.106	147.113	Lysine				3.16862e+08	5.38804e+07	3.09092e+08	5.61e+07	0.14243	0.414548	0.6269	0.857426
RP_NEG_221_83441a0_616	RP	NEG	0.616	221.834					1.03632e+06	304298	995596	271475	0.142371	0.690935	0.62707	0.857484
RP_POS_349_16873a9_067	RP	POS	9.067	349.169					558719	37605.6	553141	41315.3	0.142352	0.964875	0.627106	0.857484
RP_NEG_304_9353a0_852	RP	NEG	0.852	304.935					835966	276681	798567	252578	0.142335	0.49671	0.627146	0.857484
HILIC_POS_332_2067a1_609	HILIC	POS	1.609	332.207					1.40176e+06	562915	1.50089e+06	816555	-0.142496	0.318292	0.627029	0.857484
RP_POS_845_00977a6_503	RP	POS	6.503	845.01					326853	223739	355164	174138	-0.142371	0.299767	0.627178	0.857484
RP_POS_300_8689a15_396	RP	POS	15.396	300.869					5.18108e+06	1.24117e+06	5.34294e+06	1.04488e+06	-0.142246	0.470186	0.62741	0.857579
RP_NEG_489_5546a15_607	RP	NEG	15.607	489.555					203876	44291.2	209373	32712.6	-0.142338	0.320846	0.627319	0.857579
HILIC_POS_273_0368a7_343	HILIC	POS	7.343	273.037					615557	155619	589523	209335	0.142307	0.633455	0.627387	0.857579
RP_POS_331_21591a10_651	RP	POS	10.651	331.216					850599	134648	834204	94066.8	0.14232	0.299073	0.627437	0.857579
RP_POS_479_11029a9_324	RP	POS	9.324	479.11					853452	90794.6	842167	67567	0.142178	0.445631	0.627698	0.857806
RP_POS_790_40009a13_387	RP	POS	13.387	790.4					507469	183146	529826	129235	-0.142214	0.430527	0.62768	0.857806
RP_POS_164_9845a15_446	RP	POS	15.446	164.984					1.00672e+08	9.63182e+07	8.82973e+07	7.83719e+07	0.142087	0.372811	0.627822	0.857912
RP_NEG_686_75555a15_306	RP	NEG	15.306	686.756					381990	93981.3	394837	88330.5	-0.142023	0.683687	0.627892	0.857942
RP_NEG_356_99963a0_543	RP	NEG	0.543	357					376549	171782	347212	239149	0.142056	0.380476	0.628039	0.857951
HILIC_NEG_187_94209a6_821	HILIC	NEG	6.821	187.942					1.27077e+06	625002	1.17003e+06	795132	0.142016	0.418361	0.628029	0.857951
RP_POS_307_26297a11_078	RP	POS	11.078	307.263					4.56306e+06	2.78072e+06	4.23466e+06	1.76658e+06	0.14213	0.381846	0.62804	0.857951
RP_POS_285_22119a10_807	RP	POS	10.807	285.221					945583	192195	921694	143806	0.1419	0.309081	0.628365	0.858175
RP_POS_291_93335a0_499	RP	POS	0.499	291.933					401550	63738.3	391857	73777.9	0.141759	0.289951	0.628573	0.858175
HILIC_POS_130_08644a3_544	HILIC	POS	3.544	130.086					1.76543e+07	1.97007e+07	1.49337e+07	1.90082e+07	0.1417	0.492234	0.62867	0.858175
HILIC_POS_205_0685a4_663	HILIC	POS	4.663	205.069					2.49276e+07	1.12555e+07	2.34023e+07	1.04247e+07	0.141759	0.312182	0.628539	0.858175
HILIC_POS_102_12821a0_748	HILIC	POS	0.748	102.128					1.29676e+07	1.70887e+06	1.27163e+07	1.86459e+06	0.141694	0.342288	0.6287	0.858175
RP_POS_146_08124a9_641	RP	POS	9.641	146.081					9.32814e+06	1.91003e+06	9.08792e+06	1.47969e+06	0.141759	0.470407	0.628669	0.858175
HILIC_NEG_179_05614a4_844	HILIC	NEG	4.844	179.056					4.6364e+06	1.81313e+06	4.36905e+06	1.98565e+06	0.141767	0.299904	0.628525	0.858175
HILIC_NEG_187_94205a5_78	HILIC	NEG	5.78	187.942					580833	153642	602661	157385	-0.141506	0.599997	0.62914	0.858175
RP_POS_191_97198a15_395	RP	POS	15.395	191.972					3.6776e+06	1.50341e+06	3.90958e+06	1.78454e+06	-0.14175	0.494139	0.628612	0.858175
RP_POS_195_17447a9_677	RP	POS	9.677	195.174					2.22666e+06	123469	2.24616e+06	152279	-0.141785	0.693471	0.628559	0.858175
RP_NEG_228_91621a0_826	RP	NEG	0.826	228.916					518409	218568	493087	130455	0.141843	0.359408	0.628839	0.858175
RP_POS_237_07486a9_815	RP	POS	9.815	237.075					7.77684e+06	3.47347e+06	7.27913e+06	3.61203e+06	0.141616	0.289283	0.628876	0.858175
HILIC_POS_348_20135a3_103	HILIC	POS	3.103	348.201					712733	235892	681468	208767	0.141516	0.313002	0.629149	0.858175
RP_NEG_446_3772a12_247	RP	NEG	12.247	446.377					291073	76754.3	302310	83142.2	-0.141587	0.293718	0.628957	0.858175
RP_NEG_567_05341a0_726	RP	NEG	0.726	567.053					1.12002e+06	384002	1.1818e+06	488186	-0.141814	0.382007	0.628519	0.858175
RP_POS_622_40753a10_978	RP	POS	10.978	622.408					1.56966e+07	6.77454e+06	1.66937e+07	7.41234e+06	-0.141575	1.03897	0.62899	0.858175
RP_POS_546_46448a13_334	RP	POS	13.334	546.464					583849	528580	520446	357478	0.141672	0.409042	0.629054	0.858175
RP_POS_580_36108a10_606	RP	POS	10.606	580.361					1.10816e+06	553119	1.18477e+06	538471	-0.141503	0.559803	0.629147	0.858175
RP_POS_740_52185a12_948	RP	POS	12.948	740.522					1.86985e+06	4.24039e+06	2.52542e+06	5.0605e+06	-0.14158	0.814607	0.62903	0.858175
RP_NEG_331_26483a11_23	RP	NEG	11.23	331.265					2.44654e+06	1.19631e+06	2.2809e+06	1.16349e+06	0.141528	0.316058	0.629087	0.858175
RP_POS_334_83615a15_524	RP	POS	15.524	334.836					918938	119075	900360	144497	0.141474	0.617872	0.629299	0.858252
RP_POS_397_32867a11_416	RP	POS	11.416	397.329					480234	39496.5	487137	57219.3	-0.141574	0.45182	0.629263	0.858252
RP_POS_342_26373a7_663	RP	POS	7.663	342.264					1.35709e+06	761320	1.47118e+06	862826	-0.141366	0.326422	0.629514	0.858351
HILIC_POS_529_40027a1_174	HILIC	POS	1.174	529.4					1.12246e+07	9.09744e+06	1.02468e+07	3.71996e+06	0.14184	0.82006	0.629499	0.858351
RP_POS_325_29196a11_174	RP	POS	11.174	325.292					8.13599e+06	5.35253e+06	8.83228e+06	4.5433e+06	-0.141409	0.332952	0.629434	0.858351
HILIC_POS_221_04224a4_269	HILIC	POS	4.269	221.042					532300	292869	495594	226550	0.14135	0.525259	0.629662	0.858424
RP_POS_589_42822a10_826	RP	POS	10.826	589.428					1.82244e+07	1.30193e+06	1.80231e+07	1.55845e+06	0.141325	0.896348	0.629651	0.858424
RP_NEG_900_78284a0_477	RP	NEG	0.477	900.783					765293	195779	794323	218177	-0.141208	0.339191	0.629889	0.858668
RP_POS_293_28384a11_46	RP	POS	11.46	293.284					4.28585e+07	6.51364e+06	4.37891e+07	6.78643e+06	-0.141067	0.565052	0.63021	0.858767
RP_POS_309_1694a7_289	RP	POS	7.289	309.169					783431	55136.6	775436	59071.1	0.141082	0.292284	0.63018	0.858767
RP_NEG_322_87988a15_476	RP	NEG	15.476	322.88					2.28413e+07	532201	2.2919e+07	578958	-0.141048	0.298984	0.630269	0.858767
RP_NEG_519_16522a9_568	RP	NEG	9.568	519.165					442870	294906	482410	269851	-0.141043	0.390278	0.630283	0.858767
RP_NEG_217_95244a12_92	RP	NEG	12.92	217.952					1.41838e+06	772390	1.51757e+06	639059	-0.141082	0.309082	0.63025	0.858767
RP_NEG_681_29791a10_52	RP	NEG	10.52	681.298					500959	41330.9	496027	27804.2	0.141165	0.764827	0.630292	0.858767
RP_POS_950_55823a7_468	RP	POS	7.468	950.558					310564	151822	286930	184414	0.141074	0.367912	0.630274	0.858767
RP_NEG_480_30997a10_906	RP	NEG	10.906	480.31	LysoPE(18:0/0:0)				3.33274e+06	633306	3.42639e+06	704314	-0.140987	0.405413	0.630425	0.858884
RP_POS_261_18246a10_149	RP	POS	10.149	261.182					3.11129e+07	1.3636e+06	3.09412e+07	1.07499e+06	0.14098	0.517721	0.630541	0.858977
RP_NEG_261_07477a7_764	RP	NEG	7.764	261.075					182631	282838	152307	117582	0.141156	0.295677	0.631127	0.85902
RP_NEG_336_85873a6_521	RP	NEG	6.521	336.859					8799.91	18329.9	6654.27	11634.6	0.140918	0.315845	0.630982	0.85902
RP_POS_345_23987a10_908	RP	POS	10.908	345.24					767141	304355	730584	210262	0.140911	0.298833	0.630872	0.85902
RP_POS_488_39438a11_806	RP	POS	11.806	488.394					312554	739579	437808	1.02983e+06	-0.140862	0.28818	0.630938	0.85902
RP_POS_126_22211a5_78	RP	POS	5.78	126.222					307766	158182	330892	172580	-0.140854	0.487301	0.630742	0.85902
HILIC_NEG_144_95999a1_359	HILIC	NEG	1.359	144.96					5.22672e+06	2.55323e+06	4.8483e+06	2.8625e+06	0.140676	0.593874	0.631186	0.85902
RP_POS_254_10222a3_637	RP	POS	3.637	254.102					308204	111533	324293	118973	-0.140679	0.800299	0.631159	0.85902
RP_NEG_262_85846a3_736	RP	NEG	3.736	262.858					21888.7	14829.3	19789.3	15218.3	0.140881	0.294663	0.63066	0.85902
RP_POS_267_2681a11_42	RP	POS	11.42	267.268					9.90192e+06	2.26146e+06	1.06142e+07	6.81485e+06	-0.14144	0.354139	0.630772	0.85902
RP_NEG_445_98193a1_672	RP	NEG	1.672	445.982					301916	278018	264305	260286	0.140815	0.618732	0.630828	0.85902
RP_POS_846_54883a11_036	RP	POS	11.036	846.549					5.60166e+06	2.11944e+06	5.91019e+06	2.29742e+06	-0.140743	0.917558	0.631009	0.85902
RP_NEG_887_53253a11_113	RP	NEG	11.113	887.533					295627	26949.1	292268	20752.5	0.140848	0.35866	0.630887	0.85902
RP_NEG_917_25934a0_482	RP	NEG	0.482	917.259					344166	48189.6	336164	65186.9	0.140744	0.373472	0.631187	0.85902
RP_NEG_468_80972a15_479	RP	NEG	15.479	468.81					3.1111e+06	122576	3.12743e+06	111244	-0.140643	0.634091	0.631257	0.859051
RP_POS_577_37073a10_411	RP	POS	10.411	577.371					2.97448e+06	477301	2.91827e+06	310465	0.140753	0.532894	0.631344	0.859104
HILIC_POS_388_23291a1_597	HILIC	POS	1.597	388.233					572767	194803	543169	228437	0.14058	0.327953	0.631448	0.859117
RP_POS_1054_68311a0_485	RP	POS	0.485	1054.68					845057	71413.3	833216	96490.7	0.140652	0.291431	0.63141	0.859117
RP_POS_237_07478a11_15	RP	POS	11.15	237.075					1.72875e+07	9.81861e+06	1.87935e+07	1.17141e+07	-0.140487	0.790461	0.631687	0.859254
RP_POS_400_11697a2_706	RP	POS	2.706	400.117					325620	218734	354465	194659	-0.140471	0.51285	0.631686	0.859254
RP_POS_132_07692a0_558	RP	POS	0.558	132.077	Creatine		2		7.89493e+07	1.39859e+07	8.12431e+07	1.86037e+07	-0.140529	0.287774	0.63169	0.859254
RP_POS_242_28409a8_468	RP	POS	8.468	242.284					271211	377578	232147	115834	0.141033	0.456775	0.631855	0.859349
RP_POS_319_26291a9_477	RP	POS	9.477	319.263					582205	299511	621766	267746	-0.140416	0.563637	0.631817	0.859349
RP_NEG_766_8371a4_629	RP	NEG	4.629	766.837					136695	91419.2	150068	100477	-0.140372	0.323617	0.631916	0.859368
RP_POS_457_27124a11_774	RP	POS	11.774	457.271					3.92141e+06	1.31514e+06	4.12935e+06	1.65265e+06	-0.140384	0.385191	0.631982	0.859393
RP_NEG_120_99665a10_075	RP	NEG	10.075	120.997					1.10109e+06	25891.7	1.09696e+06	33038.5	0.140339	0.301626	0.632107	0.859499
RP_POS_583_45697a10_929	RP	POS	10.929	583.457					430583	224462	458165	167841	-0.140322	0.408419	0.632201	0.859562
RP_POS_419_3154a1_331	RP	POS	1.331	419.315					120246	95151.3	105672	113653	0.140199	0.603662	0.632388	0.859688
HILIC_POS_302_01935a6_313	HILIC	POS	6.313	302.019					421337	104325	406273	112237	0.140178	0.418297	0.632382	0.859688
RP_POS_511_29459a11_428	RP	POS	11.428	511.295					3.15766e+06	305652	3.11127e+06	359953	0.140069	0.93127	0.632693	0.860039
RP_NEG_361_74939a15_604	RP	NEG	15.604	361.749					149517	20875.9	146607	21032.3	0.140024	0.296157	0.632744	0.860044
HILIC_POS_364_23285a3_091	HILIC	POS	3.091	364.233					501600	156243	521523	129544	-0.139965	0.291961	0.632966	0.860148
RP_POS_461_26312a4_075	RP	POS	4.075	461.263					9.27753e+06	2.67484e+06	8.90212e+06	2.73576e+06	0.139912	0.51537	0.633019	0.860148
HILIC_NEG_313_00043a3_799	HILIC	NEG	3.799	313					374099	110102	391137	134239	-0.139929	0.296875	0.633062	0.860148
RP_POS_326_37796a8_911	RP	POS	8.911	326.378					685098	86288.3	659524	244889	0.140443	0.346951	0.633105	0.860148
RP_POS_482_36041a10_854	RP	POS	10.854	482.36	LysoPC(O-16:0/0:0)				1.1151e+07	3.56676e+06	1.06837e+07	3.15625e+06	0.1399	0.447025	0.63308	0.860148
RP_POS_816_07935a4_196	RP	POS	4.196	816.079					430794	215250	403472	176375	0.14	0.404729	0.632889	0.860148
RP_POS_279_26813a11_23	RP	POS	11.23	279.268					9.55319e+06	1.88228e+06	9.30358e+06	1.71313e+06	0.139846	0.651436	0.633198	0.86021
RP_POS_319_22415a9_969	RP	POS	9.969	319.224					2.67092e+06	1.03733e+06	2.53814e+06	870641	0.139806	0.645389	0.633344	0.860279
RP_POS_894_745a0_482	RP	POS	0.482	894.745					529766	79496.8	541831	93924.2	-0.139811	0.385277	0.633325	0.860279
RP_NEG_174_95607a15_463	RP	NEG	15.463	174.956					3.77385e+06	1.32985e+06	3.94614e+06	1.14982e+06	-0.139751	0.400098	0.633456	0.860367
HILIC_NEG_444_94287a6_574	HILIC	NEG	6.574	444.943					253883	127577	269792	100433	-0.139716	0.592319	0.633618	0.860523
HILIC_POS_72_04525a0_626	HILIC	POS	0.626	72.0452					6.26663e+06	1.95578e+06	6.60859e+06	2.89097e+06	-0.1397	0.412767	0.633846	0.860639
RP_POS_509_32364a11_807	RP	POS	11.807	509.324					485814	1.18234e+06	663509	1.37682e+06	-0.139619	0.289397	0.633782	0.860639
HILIC_NEG_136_89168a0_625	HILIC	NEG	0.625	136.892					7.83727e+06	1.41519e+06	8.04608e+06	1.59574e+06	-0.139597	0.375862	0.633816	0.860639
HILIC_NEG_184_88977a7_905	HILIC	NEG	7.905	184.89					181488	95446.9	202000	186071	-0.139861	1.02654	0.633912	0.860665
HILIC_POS_225_12085a4_092	HILIC	POS	4.092	225.121					1.26373e+06	528602	1.19942e+06	391256	0.139443	0.460797	0.634352	0.860884
RP_POS_366_33646a8_983	RP	POS	8.983	366.336					315963	323578	276070	248709	0.139387	0.323812	0.634446	0.860884
RP_POS_291_15884a7_964	RP	POS	7.964	291.159					1.28152e+06	217795	1.3125e+06	230443	-0.139324	0.285886	0.634456	0.860884
RP_POS_389_02542a6_656	RP	POS	6.656	389.025					332118	151241	312683	129201	0.139326	0.362595	0.6345	0.860884
HILIC_POS_141_1386a0_494	HILIC	POS	0.494	141.139					8.05203e+06	2.89847e+06	7.6687e+06	2.64193e+06	0.139375	0.359648	0.634344	0.860884
RP_NEG_297_00989a1_379	RP	NEG	1.379	297.01					239132	742807	156610	396583	0.139744	0.314669	0.634128	0.860884
RP_POS_309_12646a5_609	RP	POS	5.609	309.126					300678	386386	359380	459870	-0.13936	0.833103	0.634428	0.860884
HILIC_POS_420_16281a7_125	HILIC	POS	7.125	420.163					391554	127775	408305	114253	-0.139354	0.317514	0.634404	0.860884
RP_POS_634_40753a10_75	RP	POS	10.75	634.408					2.14422e+06	653241	2.05298e+06	667192	0.13934	0.859509	0.634412	0.860884
RP_POS_297_14621a9_458	RP	POS	9.458	297.146					5.86527e+06	317654	5.82047e+06	331322	0.13919	0.322051	0.63478	0.86105
HILIC_NEG_235_92625a9_696	HILIC	NEG	9.696	235.926					149085	96975.3	165525	137574	-0.139273	0.334356	0.634829	0.86105
RP_NEG_316_948a0_48	RP	NEG	0.48	316.948					1.5876e+07	1.50337e+06	1.61069e+07	1.8256e+06	-0.139221	0.309614	0.634783	0.86105
HILIC_NEG_419_98792a6_695	HILIC	NEG	6.695	419.988					1.83287e+06	340969	1.78867e+06	298133	0.139153	0.550406	0.634907	0.86105
RP_POS_573_41516a11_109	RP	POS	11.109	573.415					316806	58596	324308	49747.8	-0.139171	0.306857	0.634882	0.86105
RP_POS_616_80853a0_485	RP	POS	0.485	616.809					2.38569e+06	155856	2.36612e+06	126065	0.139227	0.466864	0.634786	0.86105
RP_POS_383_29446a11_71	RP	POS	11.71	383.294					654616	278302	687906	197242	-0.139166	0.555705	0.635082	0.861159
RP_POS_588_40894a5_724	RP	POS	5.724	588.409					702784	61149.6	714008	97323.7	-0.139248	0.345011	0.635059	0.861159
RP_POS_479_00015a0_472	RP	POS	0.472	479					887939	146547	866134	168964	0.139022	0.360444	0.635231	0.861297
HILIC_NEG_242_96054a4_35	HILIC	NEG	4.35	242.961					183809	128220	203209	152215	-0.138995	0.288517	0.635315	0.861347
RP_POS_155_07031a5_186	RP	POS	5.186	155.07					2.06847e+06	341667	2.00911e+06	504267	0.138965	0.465026	0.635635	0.861524
HILIC_POS_127_08678a6_198	HILIC	POS	6.198	127.087					334379	63130	323943	86532.8	0.138923	0.310195	0.635636	0.861524
RP_POS_407_3364a10_489	RP	POS	10.489	407.336					724692	99320.5	741183	137028	-0.138952	0.870556	0.635575	0.861524
RP_POS_880_56677a11_109	RP	POS	11.109	880.567					1.2376e+06	495708	1.30597e+06	497028	-0.138895	0.354015	0.635494	0.861524
RP_NEG_136_86325a15_513	RP	NEG	15.513	136.863					1.4941e+06	41607.1	1.48724e+06	56748.6	0.138872	0.54683	0.635755	0.861621
HILIC_POS_371_24039a1_022	HILIC	POS	1.022	371.24					2.45353e+06	1.08296e+06	2.61798e+06	1.29692e+06	-0.138793	0.287049	0.635816	0.861639
RP_POS_199_01117a15_35	RP	POS	15.35	199.011					2.32604e+06	1.40054e+06	2.13974e+06	1.30697e+06	0.138681	0.373394	0.636027	0.861772
RP_NEG_213_11368a6_804	RP	NEG	6.804	213.114					134829	60747.7	142883	56264.1	-0.138698	0.364669	0.635989	0.861772
RP_POS_399_00351a0_877	RP	POS	0.877	399.004					577187	269711	616550	301888	-0.138657	0.920169	0.636104	0.861772
RP_POS_1057_46375a6_83	RP	POS	6.83	1057.46					1.05492e+06	828664	951758	661809	0.13871	0.857493	0.636058	0.861772
RP_POS_854_55121a11_211	RP	POS	11.211	854.551					2.78812e+06	1.13246e+06	2.96738e+06	1.45539e+06	-0.138617	0.368649	0.636308	0.861921
RP_POS_547_3606a10_66	RP	POS	10.66	547.361					6.76017e+06	757642	6.86944e+06	830818	-0.138584	0.528221	0.636273	0.861921
RP_NEG_544_2594a6_736	RP	NEG	6.736	544.259					103463	97698.9	117722	109553	-0.138519	0.319539	0.636442	0.862037
RP_POS_328_89978a15_397	RP	POS	15.397	328.9					1.43499e+07	3.12123e+06	1.38767e+07	3.74875e+06	0.138336	0.763005	0.636933	0.862253
RP_NEG_522_98767a4_298	RP	NEG	4.298	522.988					1.07854e+06	373675	1.12763e+06	341374	-0.138315	0.379063	0.63693	0.862253
RP_NEG_157_90106a0_697	RP	NEG	0.697	157.901					196100	89391	212212	139733	-0.138508	0.535741	0.636833	0.862253
HILIC_NEG_206_97296a7_512	HILIC	NEG	7.512	206.973					81531.7	65017.9	72820.5	61947	0.138327	0.283126	0.636887	0.862253
RP_POS_231_98668a0_838	RP	POS	0.838	231.987					1.19387e+06	395458	1.25995e+06	553936	-0.138436	0.514215	0.636853	0.862253
RP_POS_617_47498a11_32	RP	POS	11.32	617.475					1.86584e+06	1.49325e+06	1.6942e+06	943185	0.138584	0.409772	0.636668	0.862253
RP_POS_619_43878a10_66	RP	POS	10.66	619.439					2.64744e+07	2.82348e+06	2.60687e+07	3.08161e+06	0.138408	0.549077	0.636702	0.862253
RP_NEG_249_15002a10_235	RP	NEG	10.235	249.15					952296	32956.1	956849	33477.9	-0.138194	0.286009	0.637208	0.86256
HILIC_POS_258_11002a6_924	HILIC	POS	6.924	258.11					2.56537e+06	1.22533e+06	2.72585e+06	1.11464e+06	-0.138152	0.335612	0.63733	0.862661
RP_POS_334_06738a2_134	RP	POS	2.134	334.067					327829	261032	290275	286823	0.138084	0.570161	0.637494	0.862819
RP_POS_427_32675a14_111	RP	POS	14.111	427.327					351467	447006	291464	429386	0.138047	0.418018	0.637569	0.86285
RP_POS_468_36816a9_24	RP	POS	9.24	468.368					1.40526e+06	744853	1.30591e+06	706219	0.138031	0.642409	0.637612	0.86285
RP_NEG_274_71616a15_516	RP	NEG	15.516	274.716					1.29257e+06	46705.2	1.28636e+06	43953.2	0.137956	0.282489	0.637796	0.863035
HILIC_NEG_155_90681a0_479	HILIC	NEG	0.479	155.907					1.75856e+06	458097	1.6678e+06	817867	0.138052	0.445761	0.638163	0.863048
RP_POS_237_07483a10_645	RP	POS	10.645	237.075					1.3155e+07	3.79911e+06	1.26635e+07	3.37651e+06	0.137887	0.480581	0.637987	0.863048
HILIC_POS_244_07915a3_792	HILIC	POS	3.792	244.079					2.13082e+06	2.43453e+06	1.86008e+06	1.37678e+06	0.138038	0.367443	0.63818	0.863048
RP_POS_339_22064a11_376	RP	POS	11.376	339.221					1.63694e+06	206932	1.60576e+06	247651	0.137783	0.753068	0.638281	0.863048
HILIC_NEG_110_98531a5_814	HILIC	NEG	5.814	110.985					1.48848e+06	403456	1.42918e+06	462547	0.137788	0.663557	0.638241	0.863048
HILIC_NEG_201_80232a3_033	HILIC	NEG	3.033	201.802					8.36972e+06	6.96702e+06	9.33758e+06	7.19429e+06	-0.137816	0.639553	0.638133	0.863048
RP_POS_317_01547a0_851	RP	POS	0.851	317.015					6.07218e+06	2.27287e+06	6.3965e+06	2.46708e+06	-0.137872	0.304637	0.638008	0.863048
RP_POS_332_24292a6_237	RP	POS	6.237	332.243					1.28877e+06	816368	1.19726e+06	475175	0.138147	0.284641	0.637867	0.863048
HILIC_POS_594_37634a0_445	HILIC	POS	0.445	594.376					1.81878e+06	839375	1.93631e+06	878904	-0.137908	0.776978	0.637911	0.863048
RP_NEG_750_54651a14_083	RP	NEG	14.083	750.547					576368	1.57231e+06	400779	904970	0.138023	0.332912	0.638188	0.863048
RP_POS_171_14915a0_457	RP	POS	0.457	171.149					2.61214e+06	396930	2.53414e+06	701728	0.137975	0.44492	0.638334	0.863056
RP_POS_864_55865a10_808	RP	POS	10.808	864.559					1.54186e+06	695394	1.44166e+06	769886	0.13772	1.05694	0.638389	0.863065
RP_POS_468_36801a8_567	RP	POS	8.567	468.368					216592	125185	232899	113508	-0.137611	0.704986	0.638652	0.863356
HILIC_NEG_244_84868a5_161	HILIC	NEG	5.161	244.849					1.74737e+06	381302	1.69727e+06	352623	0.137565	0.565789	0.638757	0.863412
RP_POS_180_06552a6_409	RP	POS	6.409	180.066					239397	99069.6	253096	101762	-0.137547	0.684804	0.638788	0.863412
RP_NEG_895_31744a0_531	RP	NEG	0.531	895.317					104941	73072.3	115740	84818.4	-0.137546	0.361715	0.638838	0.863415
RP_NEG_466_13312a0_537	RP	NEG	0.537	466.133					95343.9	73149.5	106246	86206.3	-0.137509	0.689134	0.63894	0.863471
RP_POS_869_64795a13_176	RP	POS	13.176	869.648					980157	535320	885526	821575	0.137619	0.305719	0.638974	0.863471
HILIC_NEG_244_84892a5_486	HILIC	NEG	5.486	244.849					1.47979e+06	501679	1.40878e+06	542382	0.137064	0.325576	0.639981	0.863627
RP_POS_287_23676a10_89	RP	POS	10.89	287.237					4.13404e+06	999778	3.98821e+06	1.1383e+06	0.137272	0.303986	0.639498	0.863627
RP_POS_299_23428a10_986	RP	POS	10.986	299.234					2.3326e+06	427184	2.27544e+06	413497	0.137102	0.572983	0.639879	0.863627
HILIC_POS_339_12015a3_165	HILIC	POS	3.165	339.12					977037	497932	1.04356e+06	479856	-0.137189	0.453905	0.639667	0.863627
HILIC_NEG_114_98982a4_072	HILIC	NEG	4.072	114.99					1.08571e+06	385512	1.12874e+06	226235	-0.13727	0.291885	0.639993	0.863627
RP_POS_133_03468a10_613	RP	POS	10.613	133.035					3.49803e+06	1.47291e+06	3.31061e+06	1.27693e+06	0.137108	0.7069	0.639906	0.863627
HILIC_NEG_158_93906a6_127	HILIC	NEG	6.127	158.939					531311	107856	545941	106974	-0.137339	0.835218	0.639295	0.863627
RP_POS_167_55344a15_284	RP	POS	15.284	167.553					942255	403694	1.00852e+06	558242	-0.137166	0.350515	0.639936	0.863627
RP_NEG_195_12073a0_539	RP	NEG	0.539	195.121					90209.3	34193.9	84679.8	46092.5	0.137397	0.806014	0.639341	0.863627
HILIC_NEG_200_85919a5_701	HILIC	NEG	5.701	200.859					4.83002e+06	1.00521e+06	4.9795e+06	1.18208e+06	-0.137378	0.292235	0.639259	0.863627
HILIC_POS_226_15953a2_787	HILIC	POS	2.787	226.16					710582	253109	670822	325823	0.137429	0.568179	0.639213	0.863627
HILIC_NEG_231_93161a8_074	HILIC	NEG	8.074	231.932					115255	43520.5	121847	52873.6	-0.137276	0.476587	0.639532	0.863627
RP_POS_338_13449a3_123	RP	POS	3.123	338.134					434958	201752	464969	237587	-0.137309	0.380199	0.639429	0.863627
RP_NEG_346_99908a0_515	RP	NEG	0.515	346.999					375458	87950.9	363707	84851.4	0.137122	0.834866	0.63983	0.863627
RP_POS_473_32346a15_419	RP	POS	15.419	473.323					466803	147321	444800	175185	0.137084	0.688511	0.639985	0.863627
RP_NEG_558_06598a0_581	RP	NEG	0.581	558.066					117565	63717.1	126070	61394.4	-0.137086	0.470598	0.639919	0.863627
RP_POS_820_54761a11_6	RP	POS	11.6	820.548					1.4408e+06	1.19616e+06	1.29146e+06	987147	0.137316	0.536527	0.639432	0.863627
RP_POS_1055_74438a13_468	RP	POS	13.468	1055.74					978009	1.14278e+06	846557	746643	0.137325	0.473517	0.639688	0.863627
RP_POS_727_57123a13_232	RP	POS	13.232	727.571					1.45849e+06	3.54746e+06	1.96528e+06	3.8978e+06	-0.137128	0.772279	0.639832	0.863627
RP_POS_880_56421a11_565	RP	POS	11.565	880.564					356260	233870	390093	263170	-0.137045	0.289558	0.640047	0.863635
HILIC_POS_116_03454a6_754	HILIC	POS	6.754	116.035					1.51044e+06	350115	1.46063e+06	383077	0.136851	0.293959	0.640507	0.863735
RP_POS_229_14091a6_058	RP	POS	6.058	229.141					3.33435e+06	196674	3.30361e+06	252412	0.137003	0.516151	0.640251	0.863735
RP_POS_271_15808a10_068	RP	POS	10.068	271.158					641307	99101.2	628477	89684.7	0.136898	0.46484	0.640398	0.863735
RP_POS_292_06525a7_009	RP	POS	7.009	292.065					328718	202531	349084	60830.5	-0.137335	0.280497	0.640851	0.863735
RP_POS_407_01434a1_3	RP	POS	1.3	407.014					1.75341e+06	377819	1.80673e+06	408280	-0.136684	0.281404	0.640912	0.863735
RP_POS_434_36017a11_353	RP	POS	11.353	434.36					3.35081e+06	806670	3.45377e+06	709256	-0.1367	0.360595	0.640896	0.863735
RP_POS_452_27704a10_094	RP	POS	10.094	452.277					1.9158e+06	502221	1.85138e+06	445310	0.136886	0.435164	0.640437	0.863735
RP_POS_477_98749a4_287	RP	POS	4.287	477.987					1.33092e+06	2.97751e+06	937967	2.8167e+06	0.136724	0.283572	0.640808	0.863735
RP_POS_517_37097a10_409	RP	POS	10.409	517.371					1.97894e+07	1.14077e+06	1.99485e+07	1.20457e+06	-0.136775	0.297474	0.640683	0.863735
RP_NEG_190_05449a3_119	RP	NEG	3.119	190.054					462148	77014.1	452198	69449.2	0.136834	0.322122	0.640555	0.863735
HILIC_NEG_234_82001a1_614	HILIC	NEG	1.614	234.82					1.34717e+06	377281	1.39193e+06	273219	-0.137032	0.564408	0.640263	0.863735
HILIC_NEG_365_11819a0_446	HILIC	NEG	0.446	365.118					53138.7	61667.1	45855.2	44219.7	0.13688	0.655885	0.640646	0.863735
RP_POS_371_31552a15_444	RP	POS	15.444	371.316					1.06186e+06	313140	1.10459e+06	317313	-0.136708	0.716854	0.64084	0.863735
RP_POS_479_3941a10_832	RP	POS	10.832	479.394					3.95453e+06	846181	4.07288e+06	897997	-0.136793	0.616001	0.64064	0.863735
RP_NEG_570_99329a4_298	RP	NEG	4.298	570.993					276071	88229.3	287466	79680.5	-0.136681	0.309514	0.640929	0.863735
HILIC_POS_614_34711a7_565	HILIC	POS	7.565	614.347					268654	76839.6	257252	90542.4	0.136927	0.501125	0.640363	0.863735
RP_POS_932_75928a6_817	RP	POS	6.817	932.759					380108	244573	421390	353391	-0.136981	0.975994	0.640447	0.863735
HILIC_NEG_134_89487a1_379	HILIC	NEG	1.379	134.895					7.00635e+06	1.45385e+06	6.81598e+06	1.3578e+06	0.136476	0.986376	0.641417	0.863828
HILIC_POS_188_82571a2_908	HILIC	POS	2.908	188.826					5.3457e+06	1.41773e+06	5.15907e+06	1.33922e+06	0.136472	0.285009	0.641426	0.863828
RP_NEG_307_26443a11_335	RP	NEG	11.335	307.264					750096	368115	794390	280205	-0.136542	0.284095	0.641404	0.863828
RP_NEG_336_85934a15_491	RP	NEG	15.491	336.859					9.53493e+06	1.11967e+06	9.3642e+06	1.38626e+06	0.136632	0.752816	0.641123	0.863828
RP_POS_399_15659a6_722	RP	POS	6.722	399.157					499182	141589	479843	144230	0.136453	0.507852	0.641466	0.863828
RP_NEG_412_03204a0_535	RP	NEG	0.535	412.032					244346	77606.3	253953	63717.7	-0.136446	0.321112	0.641565	0.863828
HILIC_POS_213_12332a5_228	HILIC	POS	5.228	213.123					6.66252e+06	1.74434e+06	6.98426e+06	2.87094e+06	-0.136583	0.293311	0.641614	0.863828
RP_NEG_241_88293a15_797	RP	NEG	15.797	241.883					4.41246e+06	1.73501e+06	4.17153e+06	1.82499e+06	0.136448	0.295315	0.641481	0.863828
RP_POS_333_21912a11_128	RP	POS	11.128	333.219					677630	60611.9	685810	60365.7	-0.136374	1.05985	0.641658	0.863828
RP_POS_354_08456a1_036	RP	POS	1.036	354.085					7.09397e+06	3.45042e+06	7.51622e+06	2.7513e+06	-0.136452	0.577365	0.641577	0.863828
RP_POS_679_43085a15_028	RP	POS	15.028	679.431					443019	519163	523818	666223	-0.136425	0.366835	0.641664	0.863828
RP_POS_713_44397a9_971	RP	POS	9.971	713.444					189804	169975	169703	123157	0.136573	0.498322	0.641385	0.863828
RP_NEG_132_03036a0_513	RP	NEG	0.513	132.03	Aspartate				1.41174e+07	2.49985e+06	1.37537e+07	2.86239e+06	0.136482	0.342118	0.641433	0.863828
RP_NEG_201_1134a6_739	RP	NEG	6.739	201.113	Sebacic acid				1.49712e+06	100511	1.48417e+06	90584.6	0.136481	0.436833	0.64142	0.863828
RP_POS_146_08119a7_783	RP	POS	7.783	146.081					6.1044e+06	2.40925e+06	6.50416e+06	3.41481e+06	-0.136413	0.289769	0.641811	0.863897
RP_NEG_619_77362a15_382	RP	NEG	15.382	619.774					610438	63812.8	601035	74825.1	0.13635	0.989791	0.641772	0.863897
RP_POS_274_12189a1_116	RP	POS	1.116	274.122					3.10402e+06	1.32132e+06	3.33514e+06	2.02363e+06	-0.136381	0.281229	0.641996	0.864083
HILIC_POS_129_10249a7_106	HILIC	POS	7.106	129.102					4.5981e+06	781477	4.48923e+06	831557	0.136061	0.462789	0.642432	0.864143
RP_POS_162_98911a15_452	RP	POS	15.452	162.989					6.23744e+06	5.31319e+06	5.51178e+06	5.44257e+06	0.136062	0.308769	0.642424	0.864143
HILIC_NEG_194_90591a5_275	HILIC	NEG	5.275	194.906					627586	306622	584929	324941	0.136166	0.438696	0.642176	0.864143
HILIC_POS_229_12953a6_356	HILIC	POS	6.356	229.13					299994	428012	256285	157214	0.136704	0.50696	0.642132	0.864143
RP_NEG_306_93616a0_85	RP	NEG	0.85	306.936					1.35469e+06	602634	1.27897e+06	516710	0.13603	0.655145	0.642553	0.864143
RP_POS_395_0386a0_468	RP	POS	0.468	395.039					439059	92735.8	453562	120311	-0.136154	0.511658	0.64234	0.864143
RP_POS_155_10667a6_876	RP	POS	6.876	155.107					836616	94902.8	823768	95508.3	0.13609	0.41809	0.642354	0.864143
RP_POS_167_05641a1_918	RP	POS	1.918	167.056					338301	206027	374699	320463	-0.13625	0.573958	0.642342	0.864143
RP_POS_231_17191a10_758	RP	POS	10.758	231.172					3.69877e+06	1.42872e+06	3.88731e+06	1.36576e+06	-0.136035	0.378224	0.642493	0.864143
RP_POS_295_26306a11_295	RP	POS	11.295	295.263					3.42408e+06	625809	3.33723e+06	661532	0.13602	1.10963	0.642532	0.864143
RP_POS_617_33759a14_043	RP	POS	14.043	617.338					2.14314e+06	4.9385e+06	1.56635e+06	3.4838e+06	0.136105	0.531914	0.642564	0.864143
HILIC_NEG_202_92902a2_886	HILIC	NEG	2.886	202.929					5.61948e+06	1.22363e+06	5.9341e+06	3.05357e+06	-0.136395	0.602344	0.642757	0.864147
RP_POS_293_12558a9_285	RP	POS	9.285	293.126					921844	104526	934092	74590.3	-0.136031	0.355254	0.642729	0.864147
HILIC_POS_387_21402a5_631	HILIC	POS	5.631	387.214					1.1765e+06	93683.4	1.18952e+06	99428.9	-0.135959	0.773301	0.642682	0.864147
RP_POS_287_22153a9_209	RP	POS	9.209	287.222					494873	70034	485205	73352.7	0.135952	0.613261	0.642697	0.864147
HILIC_NEG_202_929a5_915	HILIC	NEG	5.915	202.929					265134	47587.1	270848	36475.9	-0.135913	0.460704	0.642936	0.86432
RP_POS_251_23672a11_658	RP	POS	11.658	251.237					2.20408e+06	1.17251e+06	2.35259e+06	1.02755e+06	-0.135849	0.532671	0.642981	0.86432
RP_POS_298_0419a15_281	RP	POS	15.281	298.042					3.24755e+07	9.77777e+06	3.38049e+07	9.96492e+06	-0.135792	0.283209	0.643084	0.864329
RP_NEG_953_13885a0_581	RP	NEG	0.581	953.139					80080.9	35857	85146	39282.7	-0.135814	0.515325	0.643047	0.864329
RP_NEG_395_66251a15_61	RP	NEG	15.61	395.663					203911	32968.8	208708	38121.5	-0.135753	0.282543	0.643225	0.86437
RP_NEG_146_9236a11_171	RP	NEG	11.171	146.924					421239	28658.2	417662	24322.5	0.135706	0.344301	0.643352	0.86437
HILIC_POS_177_13857a1_891	HILIC	POS	1.891	177.139					176215	484885	112757	457815	0.135709	0.278447	0.643295	0.86437
RP_POS_235_20557a10_266	RP	POS	10.266	235.206					2.87509e+06	434205	2.92766e+06	341252	-0.135749	0.298925	0.643313	0.86437
RP_POS_148_06044a0_53	RP	POS	0.53	148.06	Glutamate	84.0451 (100), 102.0555 (50), 130.0560 (30), 148.0604(20)	2	HMDB0003339	1.05007e+08	1.47041e+07	1.03005e+08	1.5034e+07	0.135756	0.362452	0.643174	0.86437
RP_POS_343_33908a13_063	RP	POS	13.063	343.339					3.77114e+07	2.47364e+07	4.09475e+07	2.33807e+07	-0.135588	0.50107	0.64359	0.864627
RP_POS_537_16888a1_72	RP	POS	1.72	537.169					9.81266e+06	6.34658e+06	1.1041e+07	1.12356e+07	-0.135755	0.28183	0.643759	0.864789
RP_POS_585_35815a12_343	RP	POS	12.343	585.358					1.9431e+06	263252	1.91166e+06	200170	0.135557	1.06548	0.643817	0.864803
RP_POS_415_23227a8_992	RP	POS	8.992	415.232					764823	278553	735136	140099	0.135787	0.28843	0.643876	0.864819
RP_NEG_180_8997a15_298	RP	NEG	15.298	180.9					1.04649e+06	37879.3	1.04089e+06	45203.4	0.1354	0.64787	0.644113	0.864881
HILIC_POS_344_20639a6_319	HILIC	POS	6.319	344.206					423464	197819	448892	180547	-0.135406	0.320425	0.644049	0.864881
RP_POS_458_75848a3_116	RP	POS	3.116	458.758					184395	118481	166483	146789	0.13542	0.354567	0.644092	0.864881
RP_POS_926_64136a7_707	RP	POS	7.707	926.641					77346.5	57602.2	85115.4	58094.9	-0.135429	0.918103	0.643974	0.864881
RP_POS_384_27414a7_524	RP	POS	7.524	384.274					282178	207014	259465	119523	0.135511	0.338759	0.64432	0.864917
HILIC_POS_102_1282a1_374	HILIC	POS	1.374	102.128					9.19189e+06	3.69906e+06	8.69684e+06	3.68141e+06	0.135284	0.400788	0.64433	0.864917
HILIC_NEG_127_95718a1_317	HILIC	NEG	1.317	127.957					130420	78528.5	120772	64683.4	0.135245	1.0204	0.644505	0.864917
RP_NEG_146_93887a3_81	RP	NEG	3.81	146.939					225884	164909	204774	149628	0.135202	0.276377	0.64455	0.864917
HILIC_NEG_178_97807a9_149	HILIC	NEG	9.149	178.978					334264	523234	459535	1.20849e+06	-0.135662	0.45926	0.644426	0.864917
RP_POS_247_14047a0_578	RP	POS	0.578	247.14					186396	81072.5	197985	91434.4	-0.13525	0.975124	0.644444	0.864917
RP_POS_377_32593a10_654	RP	POS	10.654	377.326					4.97532e+06	515135	5.04198e+06	477524	-0.135341	0.509148	0.644202	0.864917
HILIC_POS_425_19324a2_826	HILIC	POS	2.826	425.193					260243	91928.9	272849	96001.1	-0.135259	0.360242	0.644396	0.864917
RP_POS_569_43298a13_303	RP	POS	13.303	569.433					5.29253e+06	2.99013e+06	4.94638e+06	2.09136e+06	0.135292	0.382231	0.644568	0.864917
RP_NEG_477_52875a15_605	RP	NEG	15.605	477.529					383844	50912.1	377655	40894.3	0.135164	0.281495	0.644726	0.865064
RP_POS_702_4682a10_91	RP	POS	10.91	702.468					319856	293929	352801	185198	-0.135245	0.452422	0.644832	0.865143
RP_NEG_261_94208a1_162	RP	NEG	1.162	261.942					704165	129370	721716	132714	-0.135055	0.726683	0.644892	0.86516
RP_POS_343_33914a15_594	RP	POS	15.594	343.339					3.67733e+07	1.62178e+07	3.4885e+07	1.15866e+07	0.135116	0.583757	0.644971	0.865163
RP_POS_337_0892a0_545	RP	POS	0.545	337.089					5.78699e+06	2.90442e+06	6.12426e+06	2.05861e+06	-0.135112	0.622588	0.64499	0.865163
RP_NEG_396_00064a0_557	RP	NEG	0.557	396.001					179182	75761.6	192855	122830	-0.135125	0.324288	0.645158	0.865175
HILIC_POS_277_10287a7_068	HILIC	POS	7.068	277.103					284166	281180	314037	141679	-0.135304	0.281376	0.645055	0.865175
RP_POS_845_22601a6_502	RP	POS	6.502	845.226					531910	312910	572695	296386	-0.134958	0.746634	0.645135	0.865175
RP_POS_605_40186a10_826	RP	POS	10.826	605.402					2.9499e+06	352588	2.99439e+06	311033	-0.134947	0.356478	0.645189	0.865175
RP_NEG_604_07123a0_805	RP	NEG	0.805	604.071	Guanosine diphosphate mannose				4.64323e+06	831178	4.53196e+06	832534	0.134898	0.929199	0.645277	0.865229
HILIC_NEG_206_97285a7_63	HILIC	NEG	7.63	206.973					539940	2.08976e+06	310844	1.21831e+06	0.13507	0.350945	0.645383	0.865306
RP_POS_523_04785a0_511	RP	POS	0.511	523.048					1.8854e+06	409302	1.9488e+06	530751	-0.134892	0.691147	0.645431	0.865308
HILIC_NEG_100_93357a4_781	HILIC	NEG	4.781	100.934					5.32915e+07	2.46144e+07	4.98112e+07	2.74025e+07	0.134756	0.297551	0.64565	0.865537
RP_POS_442_10272a4_288	RP	POS	4.288	442.103					1.48238e+07	4.92408e+06	1.54635e+07	4.65407e+06	-0.134667	0.290723	0.645851	0.865679
HILIC_POS_346_22232a6_417	HILIC	POS	6.417	346.222					1.1311e+06	399547	1.19458e+06	540157	-0.134742	0.334158	0.645845	0.865679
RP_POS_277_21622a9_809	RP	POS	9.809	277.216					1.07982e+06	244504	1.11354e+06	260356	-0.134641	0.278392	0.645916	0.865702
RP_NEG_266_94681a0_929	RP	NEG	0.929	266.947					4.28609e+06	958551	4.1578e+06	965440	0.134485	0.48335	0.64629	0.86614
HILIC_NEG_117_91908a5_778	HILIC	NEG	5.778	117.919					3.42324e+06	471757	3.35891e+06	493108	0.134441	0.275268	0.646403	0.866227
RP_POS_292_65475a10_539	RP	POS	10.539	292.655					806407	205596	780899	176166	0.134367	0.987081	0.646632	0.86647
RP_POS_234_89906a15_621	RP	POS	15.621	234.899					890093	79429	900702	79968.2	-0.134251	0.459671	0.646866	0.866506
RP_NEG_205_16005a9_645	RP	NEG	9.645	205.16					465452	18925.8	463063	16897.3	0.134269	0.420423	0.64685	0.866506
HILIC_NEG_201_80208a3_1	HILIC	NEG	3.1	201.802					2.25785e+07	6.46897e+06	2.35528e+07	8.07412e+06	-0.134302	0.649447	0.646844	0.866506
RP_POS_337_89993a15_387	RP	POS	15.387	337.9					544318	246588	578358	264404	-0.134279	0.482466	0.646808	0.866506
RP_POS_843_45178a6_878	RP	POS	6.878	843.452					283068	569659	366500	678907	-0.134265	0.337156	0.646897	0.866506
RP_NEG_425_1492a10_682	RP	NEG	10.682	425.149					205482	58677.4	212623	48166.7	-0.134162	0.522453	0.647167	0.866803
RP_NEG_190_92882a3_485	RP	NEG	3.485	190.929					254048	159599	280328	229322	-0.134155	0.31434	0.647364	0.866875
RP_POS_282_27896a10_261	RP	POS	10.261	282.279					1.00896e+06	101420	1.02376e+06	120493	-0.134082	0.69173	0.647345	0.866875
RP_NEG_580_16711a0_573	RP	NEG	0.573	580.167					101468	57699.8	94996.6	37418	0.134213	0.306662	0.647318	0.866875
HILIC_NEG_214_95741a1_35	HILIC	NEG	1.35	214.957					138410	110296	126759	56000.8	0.134335	0.626629	0.647413	0.866876
HILIC_POS_213_12335a6_152	HILIC	POS	6.152	213.123					4.30551e+06	1.39964e+06	4.11686e+06	1.43956e+06	0.133998	0.484032	0.647489	0.866915
RP_POS_412_30563a8_246	RP	POS	8.246	412.306					854002	423701	802957	340043	0.134005	0.483673	0.647572	0.866961
RP_POS_243_21059a13_141	RP	POS	13.141	243.211					218531	177510	249467	277307	-0.134006	0.573704	0.647848	0.867139
RP_NEG_967_63342a10_892	RP	NEG	10.892	967.633					119355	138567	103162	102644	0.133927	0.341307	0.647846	0.867139
RP_POS_1072_70129a0_482	RP	POS	0.482	1072.7					212670	62110.4	220325	52826.6	-0.133888	0.431014	0.647814	0.867139
RP_NEG_148_05022a0_528	RP	NEG	0.528	148.05					195851	36688.2	200909	39503.6	-0.13379	0.301397	0.648011	0.867166
RP_NEG_287_12366a9_452	RP	NEG	9.452	287.124					585035	413333	525458	482049	0.133812	0.348391	0.647995	0.867166
RP_POS_437_30289a11_973	RP	POS	11.973	437.303					2.71321e+06	966652	2.87951e+06	1.48347e+06	-0.133953	0.432998	0.647951	0.867166
RP_POS_391_31799a11_187	RP	POS	11.187	391.318					1.8599e+06	427063	1.8021e+06	444662	0.13371	0.296187	0.648199	0.86729
RP_NEG_1154_16907a0_486	RP	NEG	0.486	1154.17					103874	40108	98213	45130.6	0.133724	0.275112	0.648191	0.86729
RP_POS_327_12543a9_862	RP	POS	9.862	327.125					1.17491e+06	92756.6	1.18836e+06	109483	-0.133693	0.335999	0.648297	0.867293
RP_POS_291_26813a11_395	RP	POS	11.395	291.268					2.08064e+06	496860	2.14375e+06	454380	-0.133691	0.62502	0.648259	0.867293
RP_POS_497_39612a11_557	RP	POS	11.557	497.396					1.2758e+06	375639	1.22637e+06	370971	0.133528	0.291248	0.648644	0.867374
RP_POS_414_75632a11_336	RP	POS	11.336	414.756					444506	234856	476679	250832	-0.133541	0.634848	0.648621	0.867374
RP_NEG_558_77319a15_411	RP	NEG	15.411	558.773					361692	142957	381050	149263	-0.133584	0.347678	0.648509	0.867374
RP_NEG_584_97162a0_477	RP	NEG	0.477	584.972					167209	45586.4	161266	44149.5	0.133566	0.40507	0.648552	0.867374
RP_POS_625_39172a9_953	RP	POS	9.953	625.392					260343	217603	234150	175400	0.133662	0.661699	0.648412	0.867374
RP_POS_800_7522a0_484	RP	POS	0.484	800.752					782458	73226.3	771615	89676.7	0.133579	0.52875	0.648604	0.867374
RP_POS_675_67572a11_619	RP	POS	11.619	675.676					880863	295895	840049	320279	0.133497	0.395744	0.648733	0.867429
RP_NEG_507_1954a10_894	RP	NEG	10.894	507.195					413301	63579.1	403563	82388.3	0.133452	0.291217	0.648968	0.867615
RP_NEG_297_24396a9_887	RP	NEG	9.887	297.244					837860	346950	884681	360822	-0.133407	0.454086	0.648945	0.867615
RP_NEG_309_20508a10_892	RP	NEG	10.892	309.205					140113	49429.6	134012	42573.2	0.133382	0.298945	0.649049	0.86766
HILIC_NEG_178_97789a9_078	HILIC	NEG	9.078	178.978					427068	756649	339013	560098	0.133406	0.484798	0.649127	0.8677
RP_POS_257_2262a8_228	RP	POS	8.228	257.226					336854	158891	312564	205598	0.133328	0.272262	0.649273	0.867728
RP_POS_327_05234a7_765	RP	POS	7.765	327.052					252054	404494	211291	159312	0.133733	0.280559	0.649291	0.867728
RP_NEG_537_00842a0_51	RP	NEG	0.51	537.008					90048.7	26387.6	86063.3	33482.8	0.133333	0.68883	0.649241	0.867728
RP_POS_722_42334a10_382	RP	POS	10.382	722.423					1.31878e+06	770174	1.43817e+06	1.02048e+06	-0.133182	0.698351	0.649656	0.868151
RP_NEG_146_93869a15_505	RP	NEG	15.505	146.939					1.72411e+07	1.97914e+06	1.7467e+07	1.39259e+06	-0.133164	0.573111	0.649784	0.868256
RP_POS_343_33887a14_896	RP	POS	14.896	343.339					1.23902e+07	1.18517e+07	1.09273e+07	1.02685e+07	0.133056	0.60834	0.649849	0.868256
RP_POS_419_3154a3_76	RP	POS	3.76	419.315					233095	397335	192888	163660	0.133447	0.446764	0.649925	0.868256
RP_POS_768_84894a4_632	RP	POS	4.632	768.849					438695	305505	480404	326596	-0.133019	0.346283	0.649905	0.868256
RP_POS_495_38907a10_41	RP	POS	10.41	495.389					3.17743e+06	193248	3.14919e+06	233079	0.133013	0.28442	0.649983	0.86827
RP_POS_236_07153a4_15	RP	POS	4.15	236.072					4.37154e+07	1.04053e+07	4.25318e+07	7.26456e+06	0.133024	0.36659	0.650138	0.868349
RP_POS_250_93872a15_282	RP	POS	15.282	250.939					1.20756e+06	404522	1.15373e+06	412176	0.132929	0.556308	0.650118	0.868349
RP_POS_265_93936a15_306	RP	POS	15.306	265.939					3.90821e+06	928374	3.79733e+06	744939	0.132861	0.413794	0.650385	0.868487
RP_POS_383_22974a13_459	RP	POS	13.459	383.23					2.16645e+06	3.95615e+06	2.67171e+06	3.71102e+06	-0.132856	0.273072	0.650307	0.868487
RP_NEG_397_65897a15_609	RP	NEG	15.609	397.659					166505	28914.9	170812	36076.4	-0.132878	0.479515	0.650346	0.868487
RP_POS_176_07065a6_653	RP	POS	6.653	176.071					8.46712e+06	7.08717e+06	7.62151e+06	5.67481e+06	0.132841	0.74132	0.650438	0.868494
HILIC_POS_178_07228a1_355	HILIC	POS	1.355	178.072					1.20438e+06	342112	1.16556e+06	238668	0.132751	0.488553	0.65081	0.868891
RP_NEG_328_80292a15_584	RP	NEG	15.584	328.803					247910	22740.9	245079	20233.1	0.132651	0.339085	0.650831	0.868891
HILIC_NEG_134_89474a0_908	HILIC	NEG	0.908	134.895					4.48245e+07	5.17159e+06	4.55031e+07	5.15062e+06	-0.132602	0.862207	0.650923	0.86895
HILIC_POS_158_11763a3_041	HILIC	POS	3.041	158.118					3.33792e+06	2.12432e+06	3.06044e+06	2.09826e+06	0.132545	0.500768	0.651062	0.868963
HILIC_NEG_360_96362a6_874	HILIC	NEG	6.874	360.964					526135	318664	487599	265339	0.132549	0.333385	0.651124	0.868963
RP_NEG_421_22696a10_657	RP	NEG	10.657	421.227					457836	343639	512154	472448	-0.132614	0.611455	0.651096	0.868963
RP_POS_853_67407a14_181	RP	POS	14.181	853.674					1.33092e+06	468083	1.2758e+06	363806	0.132624	0.280834	0.650998	0.868963
HILIC_NEG_246_00781a0_644	HILIC	NEG	0.644	246.008					216756	237608	247620	232345	-0.132465	0.709698	0.651262	0.869083
HILIC_NEG_180_97375a7_7	HILIC	NEG	7.7	180.974					32689.9	71188.5	46258.1	127401	-0.132603	0.443259	0.651507	0.869283
RP_POS_340_99799a0_884	RP	POS	0.884	340.998					1.17036e+06	514211	1.11731e+06	246109	0.132714	0.340593	0.651486	0.869283
RP_POS_286_09665a0_84	RP	POS	0.84	286.097					2.27634e+06	651016	2.19696e+06	555863	0.132262	0.672387	0.651813	0.869627
HILIC_NEG_223_93271a5_294	HILIC	NEG	5.294	223.933					1.78677e+06	573070	1.71831e+06	465650	0.132232	0.278654	0.651923	0.869646
HILIC_POS_383_16766a4_015	HILIC	POS	4.015	383.168					458455	177709	484376	215858	-0.13223	0.660678	0.651919	0.869646
RP_POS_751_60297a14_193	RP	POS	14.193	751.603					4.93603e+06	4.72547e+06	5.57365e+06	5.00312e+06	-0.13215	0.558834	0.652043	0.869742
HILIC_POS_144_10196a4_679	HILIC	POS	4.679	144.102					2.55356e+06	748049	2.65721e+06	833587	-0.131998	0.271865	0.652435	0.87001
HILIC_POS_362_21735a3_091	HILIC	POS	3.091	362.217					2.45934e+06	693359	2.3652e+06	744404	0.131999	0.453691	0.652418	0.87001
RP_POS_383_33054a11_58	RP	POS	11.58	383.331					668240	300016	707526	300106	-0.132046	0.271043	0.652293	0.87001
RP_POS_845_22491a6_47	RP	POS	6.47	845.225					594078	423584	540533	394107	0.132002	0.761854	0.652411	0.87001
RP_POS_812_5415a11_218	RP	POS	11.218	812.542					1.47871e+06	552066	1.55009e+06	539288	-0.131924	0.643384	0.652594	0.870157
RP_POS_141_95869a15_632	RP	POS	15.632	141.959					5.40938e+07	5.22637e+06	5.30898e+07	9.49659e+06	0.132105	0.270798	0.652755	0.87016
RP_NEG_385_63354a15_606	RP	NEG	15.606	385.634					4.05217e+06	221006	4.02227e+06	235980	0.13189	0.588064	0.652688	0.87016
RP_NEG_213_02313a6_562	RP	NEG	6.562	213.023					398445	458009	344540	360474	0.131913	0.601027	0.652739	0.87016
RP_POS_289_25006a11_421	RP	POS	11.421	289.25					2.62912e+06	307140	2.67536e+06	394886	-0.131858	1.04495	0.652884	0.87016
RP_POS_743_55115a10_838	RP	POS	10.838	743.551					724169	323202	768927	360784	-0.131797	0.688934	0.652931	0.87016
RP_POS_841_78217a14_819	RP	POS	14.819	841.782					3.11189e+06	2.10761e+06	3.41086e+06	2.45285e+06	-0.131861	1.08887	0.652798	0.87016
RP_POS_844_33636a7_678	RP	POS	7.678	844.336					119011	103593	131880	93058.1	-0.131818	0.456756	0.65288	0.87016
RP_POS_303_26569a11_597	RP	POS	11.597	303.266					3.39903e+06	410887	3.3443e+06	427748	0.131614	0.731363	0.653361	0.87029
RP_NEG_458_14529a11_56	RP	NEG	11.56	458.145					180734	26427.3	177593	21438.5	0.131685	0.327426	0.653274	0.87029
RP_NEG_257_21262a10_184	RP	NEG	10.184	257.213					280031	30799.5	276437	23788	0.131723	0.548053	0.653225	0.87029
RP_NEG_760_0799a0_58	RP	NEG	0.58	760.08					1.6857e+06	293281	1.64931e+06	263123	0.131732	0.274876	0.653092	0.87029
RP_NEG_180_06682a1_182	RP	NEG	1.182	180.067	Tyrosine				3.07796e+06	599668	3.15659e+06	605267	-0.131626	0.482181	0.653328	0.87029
RP_POS_838_55865a11_223	RP	POS	11.223	838.559					4.01107e+06	1.873e+06	4.22585e+06	1.37969e+06	-0.131687	0.358392	0.653365	0.87029
RP_POS_1199_77307a12_44	RP	POS	12.44	1199.77					491468	511483	428402	452683	0.131696	0.328522	0.653189	0.87029
HILIC_POS_185_98335a7_006	HILIC	POS	7.006	185.983					4.90005e+06	266405	4.86574e+06	259772	0.131534	1.09118	0.653556	0.870328
RP_POS_607_46997a15_24	RP	POS	15.24	607.47					696990	626823	802846	960182	-0.131673	0.394631	0.653556	0.870328
RP_POS_615_01593a4_075	RP	POS	4.075	615.016					1.60788e+06	422758	1.54855e+06	484920	0.131538	0.442944	0.653585	0.870328
RP_NEG_977_75818a0_472	RP	NEG	0.472	977.758					589829	131095	607384	137994	-0.131552	0.270372	0.653516	0.870328
RP_NEG_577_00116a4_299	RP	NEG	4.299	577.001					167098	50995.4	173715	50522.3	-0.131483	0.303565	0.653682	0.870394
RP_NEG_738_80115a0_483	RP	NEG	0.483	738.801					828411	62600.1	819891	68024.5	0.131466	0.596767	0.653739	0.870406
HILIC_NEG_239_09299a0_443	HILIC	NEG	0.443	239.093					207048	260992	181131	102103	0.131902	0.277892	0.653792	0.870413
HILIC_NEG_187_94196a9_08	HILIC	NEG	9.08	187.942					78676.8	61380.4	89790.8	103864	-0.131396	0.301491	0.654387	0.870442
RP_POS_321_27853a11_183	RP	POS	11.183	321.279					2.06969e+06	436216	2.12358e+06	391185	-0.131198	0.396207	0.654409	0.870442
RP_NEG_550_43994a15_583	RP	NEG	15.583	550.44					297812	33482	293376	34629.3	0.131343	0.30287	0.65403	0.870442
HILIC_POS_138_09143a1_571	HILIC	POS	1.571	138.091					1.23333e+07	5.18781e+06	1.30013e+07	5.08703e+06	-0.131126	0.328012	0.654563	0.870442
RP_POS_173_02893a8_025	RP	POS	8.025	173.029					4.588e+06	1.64708e+06	4.78638e+06	1.39228e+06	-0.131202	0.397534	0.654433	0.870442
HILIC_POS_203_41637a2_888	HILIC	POS	2.888	203.416					652113	416519	593984	474842	0.131265	0.268815	0.654256	0.870442
HILIC_POS_213_63918a6_968	HILIC	POS	6.968	213.639					465665	88527.1	476882	83845.8	-0.131216	0.65886	0.654347	0.870442
HILIC_NEG_220_97426a5_777	HILIC	NEG	5.777	220.974					289674	32489.3	294986	47715.2	-0.131233	0.273016	0.654581	0.870442
RP_NEG_224_06215a15_507	RP	NEG	15.507	224.062					159929	98096.2	148771	71351.7	0.131203	0.271164	0.654571	0.870442
HILIC_NEG_265_14835a0_434	HILIC	NEG	0.434	265.148					85507	47893.2	96236	106066	-0.131498	0.43259	0.654569	0.870442
RP_NEG_305_9368a0_544	RP	NEG	0.544	305.937					170903	52762.9	163065	66710.6	0.131445	0.313655	0.653887	0.870442
RP_POS_335_25549a10_364	RP	POS	10.364	335.255					3.84595e+06	626959	3.92778e+06	631166	-0.131207	0.282442	0.654363	0.870442
HILIC_POS_622_40747a0_445	HILIC	POS	0.445	622.407					485745	213746	514564	228526	-0.131367	0.674855	0.653977	0.870442
RP_POS_1063_66919a10_341	RP	POS	10.341	1063.67					338378	157151	316336	180538	0.131352	0.305171	0.654046	0.870442
RP_NEG_575_25476a9_474	RP	NEG	9.474	575.255					316776	226332	284298	271100	0.131173	0.385972	0.654515	0.870442
RP_NEG_656_31958a10_209	RP	NEG	10.209	656.32					377617	74289.2	387467	77201.9	-0.131134	0.318795	0.654546	0.870442
RP_POS_472_02869a4_289	RP	POS	4.289	472.029					1.96073e+06	609080	1.87174e+06	753167	0.131044	0.269277	0.654856	0.870681
RP_NEG_307_08041a7_763	RP	NEG	7.763	307.08					68580.5	105244	58076.7	43787.5	0.131434	0.277375	0.654851	0.870681
RP_NEG_502_86044a15_266	RP	NEG	15.266	502.86					1.56222e+06	43574.9	1.56868e+06	55234.6	-0.131032	0.47693	0.65491	0.870688
RP_POS_192_069a3_115	RP	POS	3.115	192.069					870286	154581	851859	127961	0.130984	0.383308	0.654986	0.870726
RP_POS_371_31549a13_172	RP	POS	13.172	371.315					1.39119e+06	746224	1.30163e+06	628305	0.130959	0.295453	0.655036	0.870728
HILIC_POS_322_07675a6_755	HILIC	POS	6.755	322.077					2.74983e+06	513230	2.68916e+06	416615	0.130916	0.611194	0.655169	0.870842
RP_POS_394_80612a15_385	RP	POS	15.385	394.806					1.48438e+06	456125	1.42091e+06	520042	0.130874	0.284057	0.65522	0.870845
RP_POS_195_17444a9_167	RP	POS	9.167	195.174					1.54261e+06	299694	1.50637e+06	257598	0.13082	0.287377	0.655366	0.870976
HILIC_POS_104_0711a4_276	HILIC	POS	4.276	104.071					3.02171e+06	2.3563e+06	3.29976e+06	1.9125e+06	-0.130687	0.388913	0.655735	0.870981
RP_NEG_214_8597a15_61	RP	NEG	15.61	214.86					723182	45784.5	729066	45010	-0.130738	0.492824	0.655521	0.870981
RP_POS_223_94609a0_499	RP	POS	0.499	223.946					1.33923e+06	194837	1.31602e+06	161887	0.130672	0.31977	0.655754	0.870981
RP_POS_255_15894a7_638	RP	POS	7.638	255.159					6.18913e+06	1.23733e+06	6.34496e+06	1.16715e+06	-0.130681	0.51059	0.655668	0.870981
RP_POS_414_35757a9_454	RP	POS	9.454	414.358					2.51391e+06	793903	2.62879e+06	970453	-0.13069	0.508137	0.655723	0.870981
RP_POS_475_41452a14_773	RP	POS	14.773	475.415					2.4363e+07	4.42976e+07	1.92274e+07	3.42582e+07	0.130809	0.631319	0.655479	0.870981
RP_POS_769_06055a6_499	RP	POS	6.499	769.061					631481	421535	576408	428087	0.130753	0.590254	0.655484	0.870981
RP_NEG_1085_67993a10_546	RP	NEG	10.546	1085.68					443752	160187	424680	132902	0.130701	0.589624	0.655684	0.870981
RP_NEG_368_08838a0_547	RP	NEG	0.547	368.088					263089	147780	247043	93857.8	0.130737	0.624377	0.655904	0.871117
RP_POS_462_86163a0_484	RP	POS	0.484	462.862					3.07929e+07	979356	3.0629e+07	1.49782e+06	0.130646	0.581657	0.656086	0.871232
RP_POS_562_51648a13_289	RP	POS	13.289	562.516					175856	234718	207478	253595	-0.130533	0.77683	0.656039	0.871232
HILIC_NEG_195_811a3_034	HILIC	NEG	3.034	195.811					7.19612e+07	6.45385e+07	8.01989e+07	6.28038e+07	-0.13048	0.467849	0.656159	0.871265
RP_POS_784_51147a6_421	RP	POS	6.421	784.511					400004	169793	422452	177244	-0.130454	0.484873	0.656227	0.871291
RP_POS_553_45905a11_116	RP	POS	11.116	553.459					6.20296e+06	2.2464e+06	5.93065e+06	1.95504e+06	0.130428	0.756407	0.656326	0.871295
HILIC_NEG_173_92618a9_33	HILIC	NEG	9.33	173.926					1.51489e+06	992964	1.65169e+06	1.11914e+06	-0.130425	0.312953	0.656325	0.871295
RP_POS_353_02029a0_915	RP	POS	0.915	353.02					1.04067e+06	317503	1.00412e+06	242897	0.130422	0.405354	0.656444	0.871325
HILIC_NEG_231_93164a5_452	HILIC	NEG	5.452	231.932					171813	39856.4	165646	54394.2	0.130451	0.497342	0.656421	0.871325
RP_NEG_643_78204a15_384	RP	NEG	15.384	643.782					506917	145677	524439	124648	-0.130361	0.285204	0.656503	0.87134
RP_NEG_146_93871a16_335	RP	NEG	16.335	146.939					317867	257569	349675	234202	-0.130328	0.354086	0.656554	0.871343
RP_POS_319_11499a7_825	RP	POS	7.825	319.115					124921	93158.9	112157	104214	0.130246	0.345726	0.656764	0.871558
RP_POS_991_18396a6_859	RP	POS	6.859	991.184					946999	810419	850956	671017	0.130204	0.660273	0.656914	0.871694
RP_POS_278_88834a15_314	RP	POS	15.314	278.888					5.83958e+06	374676	5.79028e+06	389793	0.130087	0.839762	0.657133	0.871702
RP_NEG_345_67807a15_605	RP	NEG	15.605	345.678					591275	43361.4	585023	53049.2	0.130149	0.324424	0.65706	0.871702
HILIC_NEG_98_93909a6_208	HILIC	NEG	6.208	98.9391					1.13596e+06	98591.7	1.15439e+06	176092	-0.130243	0.394765	0.657316	0.871702
RP_POS_277_2525a11_096	RP	POS	11.096	277.252					5.49761e+06	348355	5.44517e+06	457568	0.130078	0.571019	0.6573	0.871702
RP_POS_287_58542a2_966	RP	POS	2.966	287.585					362463	196290	386253	171918	-0.130053	0.999743	0.657251	0.871702
RP_POS_343_33893a10_647	RP	POS	10.647	343.339					2.2735e+07	7.35743e+06	2.3988e+07	1.15927e+07	-0.130168	0.36076	0.657309	0.871702
RP_POS_419_31543a1_021	RP	POS	1.021	419.315					97989.9	112796	114131	136496	-0.130027	0.429826	0.657352	0.871702
RP_POS_442_35257a8_363	RP	POS	8.363	442.353					449744	225907	478178	214712	-0.130134	0.268577	0.657018	0.871702
HILIC_NEG_115_00374a7_105	HILIC	NEG	7.105	115.004					490907	147514	471764	149277	0.130104	0.266874	0.657088	0.871702
HILIC_POS_271_15479a3_853	HILIC	POS	3.853	271.155					606851	301833	647872	334092	-0.129959	0.372471	0.657468	0.871728
RP_POS_382_81918a15_436	RP	POS	15.436	382.819					1.60193e+06	609830	1.68436e+06	668267	-0.129967	0.830542	0.657443	0.871728
HILIC_NEG_113_92625a6_2	HILIC	NEG	6.2	113.926					2.10086e+06	500721	2.1656e+06	504545	-0.129914	0.26847	0.657558	0.871781
RP_POS_331_22653a8_211	RP	POS	8.211	331.227					451360	191821	480342	253762	-0.129958	0.809764	0.657604	0.871781
RP_POS_287_10007a3_668	RP	POS	3.668	287.1					588791	294265	547410	346466	0.129855	0.593366	0.657757	0.871857
HILIC_POS_252_04518a2_91	HILIC	POS	2.91	252.045					759983	410536	814918	442359	-0.129842	0.351512	0.657747	0.871857
RP_NEG_341_26999a11_937	RP	NEG	11.937	341.27					769411	93061	757870	86150.5	0.129818	0.577281	0.657807	0.871859
RP_POS_335_05685a2_048	RP	POS	2.048	335.057					3.28122e+06	3.11647e+06	2.91804e+06	2.493e+06	0.129809	0.634208	0.657917	0.871942
HILIC_POS_314_23245a0_791	HILIC	POS	0.791	314.232					1.91006e+06	737732	1.81933e+06	671836	0.129705	0.466766	0.658092	0.871983
RP_NEG_716_41626a10_907	RP	NEG	10.907	716.416					294968	109427	309867	121938	-0.129721	0.583433	0.658059	0.871983
RP_POS_663_81818a0_496	RP	POS	0.496	663.818					291773	50633.1	285455	47583.3	0.129706	0.277087	0.658081	0.871983
RP_NEG_479_91876a0_5	RP	NEG	0.5	479.919					121987	26755.7	119026	18551.3	0.129747	0.269536	0.658226	0.872033
HILIC_POS_526_29236a1_737	HILIC	POS	1.737	526.292					605942	229925	580714	155001	0.129774	0.270858	0.658198	0.872033
RP_POS_316_01465a15_396	RP	POS	15.396	316.015					3.97492e+06	1.80547e+06	4.24821e+06	2.40398e+06	-0.129663	0.403036	0.65834	0.872039
RP_POS_346_21317a11_081	RP	POS	11.081	346.213					376465	284801	345459	187295	0.129751	0.423619	0.658288	0.872039
RP_POS_663_6048a11_969	RP	POS	11.969	663.605					145403	56708	152920	60273	-0.129567	0.721953	0.658423	0.872039
RP_NEG_565_20197a0_567	RP	NEG	0.567	565.202					114753	68310.6	107140	48447.4	0.129667	0.320013	0.658396	0.872039
RP_POS_302_21469a10_154	RP	POS	10.154	302.215					364865	155771	341523	204297	0.1296	0.265155	0.658479	0.87205
RP_NEG_460_83545a15_371	RP	NEG	15.371	460.835					573331	167216	550987	180547	0.129517	0.312763	0.658551	0.872082
RP_NEG_177_89081a15_591	RP	NEG	15.591	177.891					405243	21702.5	408074	22393.8	-0.129489	0.302262	0.658612	0.872099
RP_POS_563_42767a11_152	RP	POS	11.152	563.428					998930	741397	1.16589e+06	1.67775e+06	-0.129837	0.432324	0.658692	0.872142
RP_POS_570_45734a10_661	RP	POS	10.661	570.457					1.33491e+07	1.31398e+06	1.31717e+07	1.44883e+06	0.129406	0.459904	0.658834	0.872266
HILIC_NEG_187_94215a6_764	HILIC	NEG	6.764	187.942					1.85616e+06	798602	1.98355e+06	1.1568e+06	-0.129272	0.269469	0.659406	0.872727
RP_POS_429_31851a10_398	RP	POS	10.398	429.319					2.28017e+07	1.25619e+06	2.26248e+07	1.49474e+06	0.129252	0.266182	0.659256	0.872727
HILIC_NEG_212_91115a5_302	HILIC	NEG	5.302	212.911					249156	109986	234305	121560	0.129219	0.283588	0.659297	0.872727
RP_POS_348_0408a10_859	RP	POS	10.859	348.041					2.04783e+06	784707	2.15712e+06	916933	-0.12917	0.329433	0.659448	0.872727
RP_POS_368_27939a8_034	RP	POS	8.034	368.279					3.97318e+06	1.60569e+06	3.75411e+06	1.80999e+06	0.129153	0.272165	0.659471	0.872727
RP_POS_390_81369a15_394	RP	POS	15.394	390.814					964091	214755	932438	275621	0.129222	0.377711	0.659392	0.872727
RP_NEG_210_90134a15_606	RP	NEG	15.606	210.901					2.3509e+06	84752.1	2.3403e+06	80799.4	0.129068	0.265892	0.659655	0.872844
RP_POS_391_28204a11_265	RP	POS	11.265	391.282					3.4567e+06	1.30098e+06	3.65247e+06	1.72733e+06	-0.129138	0.432726	0.659636	0.872844
HILIC_NEG_144_92346a0_487	HILIC	NEG	0.487	144.923					1.69e+07	2.04813e+06	1.66029e+07	2.56897e+06	0.128995	0.282779	0.659935	0.872896
RP_POS_227_17529a3_247	RP	POS	3.247	227.175					276060	54469.2	267493	77465.1	0.129054	0.267153	0.659924	0.872896
HILIC_POS_376_23279a0_856	HILIC	POS	0.856	376.233					1.49367e+06	509057	1.43135e+06	464499	0.128988	0.452129	0.659865	0.872896
RP_POS_433_29224a11_194	RP	POS	11.194	433.292					193688	126022	181204	55410.3	0.129353	0.374746	0.659892	0.872896
RP_POS_635_44873a12_348	RP	POS	12.348	635.449					444803	113364	429896	119637	0.129018	0.543759	0.659782	0.872896
RP_NEG_434_00531a0_506	RP	NEG	0.506	434.005					89784.4	21972.3	92894.2	26469.7	-0.128952	0.592654	0.660008	0.872929
HILIC_NEG_225_89771a9_201	HILIC	NEG	9.201	225.898					99617.4	124505	123538	233144	-0.129099	0.394632	0.660214	0.873077
RP_POS_321_99582a15_576	RP	POS	15.576	321.996					1.17731e+06	100273	1.16477e+06	96210.1	0.128811	0.347926	0.660292	0.873077
RP_POS_407_06577a0_543	RP	POS	0.543	407.066					356135	152040	337605	137819	0.128804	0.397517	0.660324	0.873077
RP_POS_701_40887a13_404	RP	POS	13.404	701.409					4.14761e+07	8.81529e+07	3.1848e+07	5.98499e+07	0.128898	0.500874	0.660353	0.873077
RP_POS_632_30103a4_581	RP	POS	4.581	632.301					221178	205241	245273	170520	-0.12881	0.449204	0.66036	0.873077
RP_POS_293_11469a7_639	RP	POS	7.639	293.115					831846	175159	852286	143582	-0.128738	0.471655	0.660547	0.87316
RP_POS_239_20033a9_566	RP	POS	9.566	239.2					2.18861e+06	497272	2.2485e+06	439656	-0.128711	0.34867	0.660565	0.87316
HILIC_NEG_146_93884a8_987	HILIC	NEG	8.987	146.939					81236	55095.3	87861.5	48574.9	-0.128674	0.2678	0.66066	0.87316
HILIC_NEG_343_99478a7_789	HILIC	NEG	7.789	343.995					759170	404664	807963	358777	-0.1287	0.423597	0.660593	0.87316
RP_NEG_124_00735a0_513	RP	NEG	0.513	124.007	Taurine				2.57959e+07	2.69227e+06	2.61435e+07	2.75687e+06	-0.12866	0.483859	0.660663	0.87316
HILIC_NEG_490_59164a2_933	HILIC	NEG	2.933	490.592					228103	94006.9	238613	68942.6	-0.128608	0.614253	0.660975	0.873502
RP_POS_359_92087a0_498	RP	POS	0.498	359.921					402555	67122.5	412422	86472.6	-0.128567	0.477	0.661018	0.873502
RP_POS_151_95111a0_499	RP	POS	0.499	151.951					729575	85029.4	742850	120289	-0.128548	0.400209	0.661169	0.87351
HILIC_POS_147_14934a6_41	HILIC	POS	6.41	147.149					1.39141e+07	5.19114e+06	1.46509e+07	6.31978e+06	-0.128502	0.28517	0.66113	0.87351
RP_POS_584_47302a10_884	RP	POS	10.884	584.473					5.64929e+06	557858	5.57986e+06	531840	0.128492	0.267358	0.661083	0.87351
RP_NEG_385_19116a11_121	RP	NEG	11.121	385.191					268511	54728.6	262434	39455.2	0.128504	0.295659	0.661253	0.873558
RP_POS_245_17461a7_953	RP	POS	7.953	245.175					506699	47775.4	514533	72657.6	-0.128508	0.918052	0.661362	0.873575
RP_POS_419_31537a16_116	RP	POS	16.116	419.315					50009.3	34308.7	46100.9	26596.6	0.128432	0.33012	0.661355	0.873575
HILIC_NEG_234_95517a5_779	HILIC	NEG	5.779	234.955					213840	95120.5	227548	119016	-0.12834	0.667629	0.661555	0.873742
RP_NEG_146_93871a5_59	RP	NEG	5.59	146.939					229385	141555	248548	159248	-0.128299	0.298727	0.661584	0.873742
RP_POS_149_01219a15_348	RP	POS	15.348	149.012					4.11294e+07	2.33889e+07	3.84714e+07	1.81148e+07	0.128167	0.312073	0.662012	0.873816
HILIC_NEG_206_97282a9_202	HILIC	NEG	9.202	206.973					1.00976e+06	1.18426e+06	865843	1.0777e+06	0.128214	0.517866	0.661784	0.873816
RP_POS_307_1879a8_169	RP	POS	8.169	307.188					1.48328e+06	207593	1.5091e+06	198982	-0.128106	0.645805	0.662039	0.873816
RP_POS_524_83002a0_467	RP	POS	0.467	524.83					330942	65400.2	338791	57832.9	-0.128246	0.834338	0.661719	0.873816
HILIC_NEG_175_89203a0_465	HILIC	NEG	0.465	175.892					125457	80367.3	113086	111789	0.128174	0.415104	0.662074	0.873816
RP_NEG_190_92865a4_127	RP	NEG	4.127	190.929					349752	586948	287824	360042	0.128294	0.373653	0.661992	0.873816
RP_POS_277_103a0_713	RP	POS	0.713	277.103					1.16776e+06	1.19514e+06	1.28784e+06	591620	-0.128441	0.262588	0.661961	0.873816
RP_POS_712_81702a0_466	RP	POS	0.466	712.817					469511	70857	478454	69899	-0.128171	0.69575	0.661875	0.873816
RP_NEG_241_21777a10_897	RP	NEG	10.897	241.218					601609	150026	583807	129389	0.128179	0.414076	0.661897	0.873816
RP_POS_452_37323a9_631	RP	POS	9.631	452.373					1.95089e+06	1.0858e+06	1.82832e+06	826731	0.128117	0.450953	0.662153	0.873857
RP_POS_233_19011a10_61	RP	POS	10.61	233.19					903969	105412	891911	83345.7	0.128002	0.459605	0.6624	0.87412
RP_POS_307_22421a9_811	RP	POS	9.811	307.224					5.32948e+06	900917	5.22539e+06	731588	0.127952	0.47508	0.662504	0.874193
RP_POS_297_1824a9_614	RP	POS	9.614	297.182					2.03077e+06	182975	2.0073e+06	187343	0.127844	0.318834	0.662685	0.874368
RP_POS_253_21605a10_062	RP	POS	10.062	253.216					4.15364e+06	256175	4.12207e+06	241964	0.127786	0.753033	0.662834	0.874438
HILIC_NEG_113_92628a5_443	HILIC	NEG	5.443	113.926					3.6962e+06	805753	3.82221e+06	1.1517e+06	-0.127883	0.849442	0.662828	0.874438
RP_POS_223_2421a9_686	RP	POS	9.686	223.242					367202	46507.8	361457	44189.3	0.127742	0.262301	0.662942	0.874518
RP_POS_151_04779a0_508	RP	POS	0.508	151.048					253780	57854.9	261341	61568.4	-0.127658	0.783203	0.663153	0.874731
HILIC_NEG_217_95238a5_917	HILIC	NEG	5.917	217.952					558963	92647.2	545637	117649	0.126952	0.591439	0.66501	0.874766
RP_NEG_310_85684a15_523	RP	NEG	15.523	310.857					855436	87217.6	843636	99931.8	0.126904	0.282149	0.665054	0.874766
RP_POS_363_19287a9_87	RP	POS	9.87	363.193					768321	81281.7	777801	67993.9	-0.127617	0.271661	0.663311	0.874766
RP_POS_383_22992a13_405	RP	POS	13.405	383.23					2.67074e+06	6.40558e+06	1.99129e+06	4.11608e+06	0.127299	0.416073	0.66439	0.874766
RP_POS_392_19122a6_512	RP	POS	6.512	392.191					771155	381036	812990	274498	-0.127084	0.304469	0.664775	0.874766
RP_POS_203_14308a9_352	RP	POS	9.352	203.143					1.20508e+07	610196	1.21281e+07	618210	-0.126948	0.473792	0.664909	0.874766
RP_POS_476_27747a9_054	RP	POS	9.054	476.277					345813	159102	365485	152780	-0.127222	0.27971	0.664231	0.874766
RP_POS_489_42767a11_554	RP	POS	11.554	489.428					494804	113938	482842	70461.9	0.127373	0.27684	0.66426	0.874766
RP_NEG_494_5065a15_602	RP	NEG	15.602	494.507					447899	54303	454233	45433.6	-0.12761	0.260677	0.663329	0.874766
RP_POS_525_04272a0_511	RP	POS	0.511	525.043					304824	75607.3	314935	84693.1	-0.12704	0.536269	0.664705	0.874766
RP_POS_534_38562a14_101	RP	POS	14.101	534.386					791369	688543	709356	607839	0.127381	0.419472	0.663864	0.874766
HILIC_NEG_119_90755a2_906	HILIC	NEG	2.906	119.908					1.0536e+06	337563	1.01518e+06	265692	0.127588	0.49566	0.663433	0.874766
HILIC_NEG_152_00246a6_743	HILIC	NEG	6.743	152.002					265054	361340	214824	430573	0.127475	0.349775	0.663661	0.874766
RP_POS_194_99945a15_39	RP	POS	15.39	194.999					1.48928e+06	893226	1.59606e+06	794802	-0.12741	0.422211	0.663789	0.874766
HILIC_POS_213_12326a3_822	HILIC	POS	3.822	213.123					767267	482521	836735	612996	-0.127031	0.56043	0.664814	0.874766
RP_POS_232_88257a15_491	RP	POS	15.491	232.883					909912	337829	955251	378619	-0.127463	0.265805	0.663656	0.874766
HILIC_POS_233_14955a6_134	HILIC	POS	6.134	233.15					368913	221780	394852	188540	-0.127121	0.448644	0.664532	0.874766
RP_POS_255_2317a9_669	RP	POS	9.669	255.232					1.10829e+06	84865	1.09656e+06	100933	0.126983	0.519443	0.664882	0.874766
RP_POS_288_63321a10_352	RP	POS	10.352	288.633					3.85544e+06	873813	3.75204e+06	758191	0.127502	0.69267	0.663574	0.874766
RP_POS_294_22073a14_817	RP	POS	14.817	294.221					272117	326576	314304	342806	-0.12711	0.287129	0.664511	0.874766
RP_NEG_404_01483a0_583	RP	NEG	0.583	404.015					181710	95405.9	171267	67787.8	0.127299	0.355088	0.664257	0.874766
RP_NEG_420_10925a0_573	RP	NEG	0.573	420.109					194910	90698.5	205169	70537.2	-0.127367	0.300068	0.663991	0.874766
HILIC_NEG_429_95667a5_283	HILIC	NEG	5.283	429.957					255902	106913	268102	85300.7	-0.127242	0.260132	0.664279	0.874766
RP_NEG_431_10519a0_543	RP	NEG	0.543	431.105					102330	64525.3	95517	40521.8	0.127545	0.290762	0.663811	0.874766
HILIC_POS_445_25146a7_088	HILIC	POS	7.088	445.251					182170	126638	196222	93862.2	-0.127173	0.631199	0.664521	0.874766
HILIC_NEG_452_92313a4_057	HILIC	NEG	4.057	452.923					4.57999e+06	2.13288e+06	4.33208e+06	1.79239e+06	0.126941	0.733209	0.664987	0.874766
HILIC_POS_502_29224a1_772	HILIC	POS	1.772	502.292					1.35192e+06	320913	1.30553e+06	408641	0.12735	0.35685	0.664024	0.874766
RP_POS_502_38895a9_576	RP	POS	9.576	502.389					1.35807e+06	780034	1.26803e+06	641113	0.127219	0.627065	0.664312	0.874766
RP_POS_516_87457a0_481	RP	POS	0.481	516.875					777867	120197	795094	151553	-0.127045	0.318256	0.664773	0.874766
RP_NEG_520_26648a10_477	RP	NEG	10.477	520.266					662236	109028	648258	112685	0.127169	0.289339	0.664362	0.874766
RP_POS_553_45898a14_206	RP	POS	14.206	553.459					6.81068e+06	4.49166e+06	7.44189e+06	5.45136e+06	-0.127479	0.289305	0.663666	0.874766
RP_POS_592_3609a10_192	RP	POS	10.192	592.361					917536	433041	980365	557582	-0.126955	0.74887	0.665016	0.874766
RP_NEG_775_4082a10_244	RP	NEG	10.244	775.408					508197	20920.9	510708	18831	-0.127259	0.289758	0.664158	0.874766
RP_POS_810_6496a13_702	RP	POS	13.702	810.65					550325	673786	635679	682695	-0.126942	0.460267	0.664924	0.874766
RP_POS_903_56488a7_188	RP	POS	7.188	903.565					347510	314831	391450	377885	-0.12744	0.305613	0.663754	0.874766
RP_POS_738_91565a7_674	RP	POS	7.674	738.916					129647	119078	143945	107653	-0.127069	1.01752	0.664629	0.874766
RP_POS_869_64807a14_895	RP	POS	14.895	869.648					758393	644287	675585	672011	0.12689	0.320611	0.665057	0.874766
RP_POS_936_72534a0_483	RP	POS	0.483	936.725					435277	55948.5	442789	62665.1	-0.127548	0.477902	0.663444	0.874766
RP_NEG_1128_70837a0_482	RP	NEG	0.482	1128.71					1.01538e+06	150357	1.03665e+06	184979	-0.127291	0.259915	0.664143	0.874766
HILIC_POS_332_20651a0_853	HILIC	POS	0.853	332.207					1.6518e+06	518318	1.58375e+06	562928	0.126858	0.349967	0.665145	0.874818
RP_POS_329_2449a11_078	RP	POS	11.078	329.245					9.05842e+06	5.58182e+06	8.46021e+06	3.74599e+06	0.126948	0.455685	0.665199	0.874826
RP_NEG_415_21667a10_235	RP	NEG	10.235	415.217					443801	389258	501183	514983	-0.126806	0.471003	0.665411	0.874952
RP_NEG_569_35785a10_325	RP	NEG	10.325	569.358					364983	103749	378451	110533	-0.126738	0.429372	0.665439	0.874952
RP_NEG_676_78931a15_405	RP	NEG	15.405	676.789					392731	196390	414379	144022	-0.126809	0.34838	0.665438	0.874952
HILIC_POS_212_10049a6_196	HILIC	POS	6.196	212.1					443059	143962	466321	218510	-0.126818	0.527589	0.665548	0.874968
HILIC_NEG_142_92892a0_792	HILIC	NEG	0.792	142.929					1.14645e+06	352835	1.1029e+06	340501	0.126707	0.268798	0.665509	0.874968
HILIC_POS_302_19601a6_306	HILIC	POS	6.306	302.196					1.37835e+06	406049	1.42964e+06	411727	-0.126531	0.316056	0.665945	0.875375
HILIC_POS_445_19528a2_84	HILIC	POS	2.84	445.195					885408	422169	825431	528069	0.126556	0.258801	0.665979	0.875375
RP_POS_315_05399a0_58	RP	POS	0.58	315.054					190156	145853	207787	135098	-0.126513	0.315268	0.666002	0.875375
HILIC_POS_302_06329a6_937	HILIC	POS	6.937	302.063					844081	429345	794364	360852	0.126461	0.56287	0.666179	0.875481
RP_POS_412_34186a9_137	RP	POS	9.137	412.342					2.08193e+06	684911	2.17391e+06	779508	-0.126462	0.259544	0.666149	0.875481
HILIC_NEG_100_93346a0_638	HILIC	NEG	0.638	100.933					1.32863e+07	1.31525e+06	1.30925e+07	1.74563e+06	0.126455	1.09739	0.666287	0.875559
HILIC_POS_556_52979a10_684	HILIC	POS	10.684	556.53					1.74642e+06	103851	1.73439e+06	87408.2	0.126388	0.358115	0.66636	0.875592
RP_POS_474_3577a9_224	RP	POS	9.224	474.358					5.41354e+06	4.10887e+06	4.95526e+06	3.14482e+06	0.126353	0.356164	0.666526	0.875722
HILIC_NEG_214_9502a1_081	HILIC	NEG	1.081	214.95					694864	155952	719937	236106	-0.12641	0.655846	0.666556	0.875722
RP_POS_251_19795a9_652	RP	POS	9.652	251.198					4.05829e+06	221441	4.03014e+06	228626	0.126186	0.273894	0.666805	0.875986
HILIC_NEG_134_89488a3_491	HILIC	NEG	3.491	134.895					1.69415e+07	8.55549e+06	1.59489e+07	7.26551e+06	0.126154	0.640762	0.666935	0.876093
RP_NEG_284_06815a4_299	RP	NEG	4.299	284.068					1.2564e+06	414034	1.30684e+06	393386	-0.126015	0.257464	0.667232	0.87642
HILIC_NEG_135_02995a6_127	HILIC	NEG	6.127	135.03					4.37751e+06	809904	4.26725e+06	950664	0.125953	0.604702	0.667433	0.876605
RP_NEG_395_22086a10_862	RP	NEG	10.862	395.221					2.57681e+06	1.01825e+06	2.68543e+06	689049	-0.12603	0.381345	0.667469	0.876605
RP_POS_257_01337a0_838	RP	POS	0.838	257.013					1.39876e+07	8.97577e+06	1.49421e+07	6.02313e+06	-0.125975	0.258256	0.667615	0.876694
RP_NEG_394_89139a11_173	RP	NEG	11.173	394.891					446392	38051.8	442187	28670.8	0.125913	0.281752	0.667633	0.876694
RP_POS_615_33667a14_103	RP	POS	14.103	615.337					2.00818e+06	1.54458e+06	2.19214e+06	1.40242e+06	-0.125798	0.47648	0.667787	0.876832
RP_POS_305_91846a15_427	RP	POS	15.427	305.918					418464	196801	442603	190415	-0.125752	0.57686	0.667884	0.876863
RP_NEG_482_60028a15_594	RP	NEG	15.594	482.6					166303	31824.4	162502	29120.3	0.125733	0.298264	0.667945	0.876863
RP_POS_518_05719a2_053	RP	POS	2.053	518.057					567954	588027	502041	461758	0.125768	0.668389	0.667955	0.876863
RP_POS_338_34174a11_209	RP	POS	11.209	338.342					5.26724e+06	2.10929e+06	5.50817e+06	1.74361e+06	-0.125597	0.377487	0.668339	0.876957
RP_NEG_480_80045a15_459	RP	NEG	15.459	480.8					1.18474e+06	127949	1.20735e+06	222114	-0.125818	0.265747	0.668224	0.876957
RP_POS_499_30542a11_591	RP	POS	11.591	499.305					255374	67333.9	247227	63511.4	0.125561	0.356653	0.668364	0.876957
HILIC_NEG_113_92643a0_718	HILIC	NEG	0.718	113.926					1.38668e+06	393714	1.43989e+06	458734	-0.125582	0.489987	0.668352	0.876957
RP_POS_163_11177a7_617	RP	POS	7.617	163.112					1.18118e+06	54226.3	1.17452e+06	52775	0.125642	0.286326	0.668156	0.876957
RP_POS_251_10243a4_205	RP	POS	4.205	251.102					239696	128950	266860	279240	-0.125989	0.260844	0.668137	0.876957
RP_POS_734_56995a13_787	RP	POS	13.787	734.57	PC(16:0/16:0)				1.14774e+08	2.22379e+08	1.38685e+08	1.55568e+08	-0.125693	1.4758	0.668264	0.876957
HILIC_NEG_186_04584a1_316	HILIC	NEG	1.316	186.046					1.13173e+07	3.2296e+06	1.09132e+07	3.26478e+06	0.125528	0.43783	0.668439	0.876991
RP_POS_322_28137a11_176	RP	POS	11.176	322.281					374679	92342.4	384890	70386.4	-0.125468	0.420804	0.668729	0.877308
HILIC_POS_87_0923a6_303	HILIC	POS	6.303	87.0923					2.58702e+06	958163	2.69826e+06	826737	-0.125395	0.351821	0.668814	0.877319
RP_NEG_685_82953a0_497	RP	NEG	0.497	685.83					109707	27246.1	113597	34878.2	-0.125397	0.358864	0.668882	0.877319
RP_POS_747_41455a10_069	RP	POS	10.069	747.415					907411	87676.5	897944	62498.2	0.125448	0.770462	0.668852	0.877319
RP_POS_192_13837a1_608	RP	POS	1.608	192.138					1.73321e+08	3.93369e+07	1.77235e+08	2.07705e+07	-0.125538	0.361224	0.669052	0.877479
HILIC_NEG_129_93634a7_382	HILIC	NEG	7.382	129.936					1.08825e+06	236769	1.11588e+06	208399	-0.124957	0.372388	0.669894	0.877566
RP_NEG_173_87138a15_629	RP	NEG	15.629	173.871					416824	31364.6	420538	28538.1	-0.124932	0.257417	0.66994	0.877566
RP_NEG_301_2388a9_233	RP	NEG	9.233	301.239					168553	44953.5	161935	60583.2	0.12515	0.361112	0.669547	0.877566
RP_POS_365_17804a11_077	RP	POS	11.077	365.178					1.13596e+06	637654	1.0642e+06	512017	0.125192	0.326488	0.669368	0.877566
HILIC_POS_412_34204a0_66	HILIC	POS	0.66	412.342					573552	162645	593268	155609	-0.12496	0.377711	0.669857	0.877566
HILIC_NEG_112_98569a6_01	HILIC	NEG	6.01	112.986					612217	327827	575178	266955	0.124989	0.372735	0.669862	0.877566
RP_NEG_142_99876a0_712	RP	NEG	0.712	142.999					498700	210970	470284	246319	0.125	0.255275	0.669802	0.877566
RP_NEG_151_04019a4_487	RP	NEG	4.487	151.04					98958.8	81573.5	90273.8	56069.4	0.125173	0.497242	0.669579	0.877566
HILIC_NEG_198_8647a5_867	HILIC	NEG	5.867	198.865					456319	163657	474873	133889	-0.125188	0.401743	0.669363	0.877566
RP_POS_279_26801a11_07	RP	POS	11.07	279.268					1.67611e+06	325825	1.71529e+06	305360	-0.125194	0.63193	0.66928	0.877566
RP_POS_317_24738a9_34	RP	POS	9.34	317.247					479410	327593	514347	226281	-0.125185	0.628684	0.669542	0.877566
RP_POS_337_23474a13_101	RP	POS	13.101	337.235					4.71732e+06	3.30504e+06	4.33162e+06	2.91086e+06	0.124941	0.570429	0.669933	0.877566
HILIC_POS_384_14978a6_005	HILIC	POS	6.005	384.15					388258	170197	369055	137530	0.125197	0.318887	0.669351	0.877566
RP_POS_431_3154a9_694	RP	POS	9.694	431.315					427236	148169	412591	76503.4	0.125286	0.310744	0.669713	0.877566
RP_NEG_552_4765a15_605	RP	NEG	15.605	552.476					120585	27265.1	123536	19760.7	-0.125016	0.262055	0.669907	0.877566
RP_POS_869_61023a11_115	RP	POS	11.115	869.61					250341	38150.7	245208	44374	0.125127	0.915185	0.669482	0.877566
HILIC_POS_130_08655a7_105	HILIC	POS	7.105	130.087					9.08602e+07	1.6007e+07	8.88662e+07	1.617e+07	0.125026	0.4178	0.66969	0.877566
HILIC_NEG_132_8679a8_991	HILIC	NEG	8.991	132.868					19063.9	66987.5	29756	102038	-0.124968	0.268578	0.670148	0.877742
RP_POS_389_18469a10_858	RP	POS	10.858	389.185					361346	176748	380145	121923	-0.124907	0.441969	0.670238	0.877742
RP_NEG_231_96764a0_819	RP	NEG	0.819	231.968					2.10512e+07	3.46037e+06	2.1534e+07	4.29795e+06	-0.124826	0.360733	0.670278	0.877742
HILIC_NEG_270_9321a6_846	HILIC	NEG	6.846	270.932					591280	212156	615478	177375	-0.124839	0.734344	0.670217	0.877742
RP_POS_664_35797a10_56	RP	POS	10.56	664.358					2.10307e+06	877537	2.21485e+06	929272	-0.124777	0.771363	0.670316	0.877742
RP_NEG_456_86316a15_275	RP	NEG	15.275	456.863					2.43864e+06	86735.2	2.45045e+06	103574	-0.124773	0.800102	0.670381	0.877763
RP_NEG_227_90523a1_384	RP	NEG	1.384	227.905					279798	284880	250592	173794	0.124861	0.319217	0.670518	0.87788
HILIC_POS_104_07103a5_311	HILIC	POS	5.311	104.071					2.47581e+06	1.17814e+06	2.34848e+06	857967	0.12464	0.283391	0.670839	0.877883
RP_POS_265_14328a7_614	RP	POS	7.614	265.143					554651	70894.8	562243	50245.6	-0.124653	0.372739	0.670836	0.877883
RP_POS_287_24417a0_549	RP	POS	0.549	287.244					2.47103e+07	1.18889e+07	2.313e+07	1.36462e+07	0.124571	0.469945	0.670859	0.877883
RP_NEG_475_83197a15_369	RP	NEG	15.369	475.832					2.07737e+06	452627	2.12969e+06	392176	-0.124638	0.271667	0.670696	0.877883
RP_NEG_680_84644a0_476	RP	NEG	0.476	680.846					183963	55630.5	191733	69440.9	-0.124601	0.383231	0.670842	0.877883
HILIC_NEG_347_03998a6_875	HILIC	NEG	6.875	347.04	Inosine-5'-monophosphate				482408	194497	506885	201571	-0.124668	0.538675	0.670583	0.877883
RP_POS_482_32416a10_282	RP	POS	10.282	482.324	1-pentadecanoyl-2-hydroxy-sn-glycero-3-phosphocholine				3.13337e+06	630350	3.05857e+06	579812	0.124599	0.429266	0.670766	0.877883
RP_POS_257_13577a6_649	RP	POS	6.649	257.136					1.24015e+07	508582	1.23383e+07	515782	0.124518	0.900262	0.670954	0.877944
RP_POS_219_01108a15_604	RP	POS	15.604	219.011					566711	37719.9	560558	59581.9	0.124487	0.273719	0.671395	0.878458
RP_POS_542_32159a10_351	RP	POS	10.351	542.322					2.25885e+07	5.74212e+06	2.19022e+07	5.39116e+06	0.124313	0.5899	0.671473	0.878474
RP_POS_317_9118a15_401	RP	POS	15.401	317.912					1.66547e+06	799499	1.57027e+06	744782	0.124301	0.616755	0.671504	0.878474
RP_NEG_456_7883a15_522	RP	NEG	15.522	456.788					369790	94100.2	380580	80582.9	-0.124252	0.323946	0.671665	0.878622
RP_POS_255_23166a9_96	RP	POS	9.96	255.232					1.68008e+06	137972	1.6964e+06	126734	-0.124219	0.861549	0.671714	0.878622
RP_POS_295_12872a3_603	RP	POS	3.603	295.129	Glutamylphenylalanine				1.20494e+06	392099	1.24579e+06	257142	-0.124296	0.280313	0.671821	0.8787
RP_POS_315_26764a11_823	RP	POS	11.823	315.268					3.44118e+06	291042	3.39922e+06	384568	0.124142	0.363469	0.672037	0.878918
RP_POS_311_63287a10_312	RP	POS	10.312	311.633					511705	147143	528514	125474	-0.124015	0.686147	0.672258	0.879144
RP_POS_279_0838a5_542	RP	POS	5.542	279.084					785733	687121	877857	808158	-0.123903	0.678502	0.672538	0.879422
HILIC_NEG_115_92087a6_201	HILIC	NEG	6.201	115.921					3.98615e+07	8.00889e+06	4.08166e+07	7.54122e+06	-0.123874	0.47875	0.672568	0.879422
RP_POS_485_10803a4_292	RP	POS	4.292	485.108					410357	201507	432873	163564	-0.123776	0.289475	0.672889	0.879682
HILIC_NEG_353_17444a4_269	HILIC	NEG	4.269	353.174					533436	250690	502776	249326	0.123717	0.264949	0.672952	0.879682
RP_POS_500_61203a4_224	RP	POS	4.224	500.612					148993	127947	135639	85317.6	0.123889	1.28289	0.672816	0.879682
RP_POS_617_33752a14_102	RP	POS	14.102	617.338					5.98235e+06	1.50589e+07	4.43612e+06	9.51034e+06	0.12386	0.273133	0.67296	0.879682
HILIC_NEG_227_961a6_377	HILIC	NEG	6.377	227.961					3.45598e+06	308079	3.49401e+06	312801	-0.123604	0.327174	0.673235	0.879919
RP_NEG_219_94266a1_225	RP	NEG	1.225	219.943					414522	110463	400763	114180	0.123564	0.281108	0.673335	0.879919
RP_POS_259_20294a11_187	RP	POS	11.187	259.203					4.2422e+06	952978	4.34485e+06	703538	-0.123633	0.481878	0.673333	0.879919
HILIC_POS_274_16486a0_837	HILIC	POS	0.837	274.165					1.14217e+06	459489	1.2054e+06	567066	-0.123612	0.258397	0.673298	0.879919
HILIC_NEG_152_00244a7_617	HILIC	NEG	7.617	152.002					203876	635805	145801	205203	0.124017	0.261212	0.673503	0.879984
RP_POS_338_26651a8_901	RP	POS	8.901	338.267					326714	37236.7	331446	40013.7	-0.123504	0.25461	0.673495	0.879984
RP_POS_358_25845a6_922	RP	POS	6.922	358.258					276980	168440	260677	83309	0.123776	0.289919	0.67353	0.879984
RP_NEG_347_04013a0_962	RP	NEG	0.962	347.04	Inosine monophosphate				7.40142e+06	3.06251e+06	7.78367e+06	3.18367e+06	-0.123452	0.550573	0.673616	0.880033
RP_NEG_126_00318a0_513	RP	NEG	0.513	126.003					1.55025e+06	170369	1.57143e+06	176547	-0.123124	0.426479	0.674435	0.880035
RP_POS_309_2785a11_058	RP	POS	11.058	309.279					1.83108e+06	433883	1.88212e+06	401587	-0.123177	0.508308	0.674312	0.880035
HILIC_NEG_319_93094a6_376	HILIC	NEG	6.376	319.931					160970	25055.8	163891	22721.1	-0.123234	0.472666	0.674177	0.880035
RP_POS_492_44113a13_03	RP	POS	13.03	492.441					9.65183e+06	5.8422e+06	1.03115e+07	4.92262e+06	-0.123196	0.646899	0.674308	0.880035
RP_NEG_495_89343a0_501	RP	NEG	0.501	495.893					108847	19789.7	106593	16950.6	0.123449	0.452004	0.673667	0.880035
RP_POS_548_29932a10_351	RP	POS	10.351	548.299					510658	210411	484763	213805	0.123165	0.510923	0.67433	0.880035
RP_POS_569_43286a14_265	RP	POS	14.265	569.433					7.20401e+06	5.22706e+06	6.61474e+06	4.39047e+06	0.123161	0.252243	0.674398	0.880035
HILIC_NEG_132_92348a7_591	HILIC	NEG	7.591	132.923					2.86347e+06	381215	2.81436e+06	422540	0.123102	0.545344	0.674508	0.880035
HILIC_NEG_134_89473a5_639	HILIC	NEG	5.639	134.895					2.20808e+07	3.11355e+06	2.25256e+07	4.09494e+06	-0.123351	0.513956	0.674007	0.880035
RP_NEG_146_93867a3_469	RP	NEG	3.469	146.939					239833	153503	221202	151500	0.123248	0.260116	0.674122	0.880035
HILIC_NEG_200_85921a7_662	HILIC	NEG	7.662	200.859					2.24558e+06	167572	2.21892e+06	258676	0.123427	0.508951	0.674005	0.880035
HILIC_NEG_219_88194a0_464	HILIC	NEG	0.464	219.882					269498	168805	244301	237928	0.123225	0.386833	0.674395	0.880035
HILIC_POS_260_17142a7_027	HILIC	POS	7.027	260.171					294370	80205.5	284588	80211.8	0.123038	0.286488	0.674646	0.880035
RP_NEG_262_76474a15_597	RP	NEG	15.597	262.765					324734	40699.3	329431	35963.6	-0.12339	0.518364	0.673799	0.880035
RP_NEG_321_2439a9_978	RP	NEG	9.978	321.244					136458	93672.1	126116	74341.1	0.123384	0.297774	0.673885	0.880035
HILIC_POS_371_24048a0_791	HILIC	POS	0.791	371.24					3.23194e+06	846261	3.1392e+06	663073	0.12307	0.644335	0.674678	0.880035
RP_POS_416_33685a8_928	RP	POS	8.928	416.337					1.79552e+06	696489	1.89188e+06	868988	-0.123448	0.802433	0.673717	0.880035
RP_POS_445_31357a9_89	RP	POS	9.89	445.314					765989	149559	748834	131154	0.123047	0.470822	0.674658	0.880035
RP_POS_454_38934a9_725	RP	POS	9.725	454.389					2.35926e+07	8.31851e+06	2.48686e+07	1.22243e+07	-0.123121	0.849244	0.674705	0.880035
HILIC_POS_484_27664a6_986	HILIC	POS	6.986	484.277					2.59663e+06	439510	2.54934e+06	326878	0.123158	0.264545	0.67451	0.880035
RP_POS_550_29559a8_993	RP	POS	8.993	550.296					2.46843e+06	471318	2.41656e+06	373496	0.123047	0.251262	0.674726	0.880035
HILIC_NEG_132_03036a6_766	HILIC	NEG	6.766	132.03	Aspartic acid				2.06668e+07	4.80815e+06	2.0039e+07	5.46812e+06	0.123017	0.252761	0.674732	0.880035
RP_POS_898_51642a13_448	RP	POS	13.448	898.516					1.53752e+06	1.62733e+06	1.72332e+06	1.40415e+06	-0.123329	0.364792	0.673962	0.880035
RP_POS_165_05469a1_179	RP	POS	1.179	165.055	isomer of coumaric acid				1.92195e+07	3.09153e+06	1.88454e+07	3.0472e+06	0.122951	0.608105	0.674865	0.880145
RP_NEG_197_80801a15_591	RP	NEG	15.591	197.808					3.41932e+07	854735	3.4103e+07	603921	0.122998	0.476167	0.674967	0.880199
RP_NEG_410_85425a15_511	RP	NEG	15.511	410.854					533059	32802.1	528604	39972.8	0.122925	0.25451	0.675003	0.880199
RP_POS_592_53009a14_789	RP	POS	14.789	592.53					342251	236491	377219	329827	-0.122928	0.390544	0.675123	0.880292
HILIC_NEG_134_8949a2_552	HILIC	NEG	2.552	134.895					1.36411e+07	8.90223e+06	1.26464e+07	7.36574e+06	0.122838	0.443331	0.675214	0.880347
RP_POS_134_95874a10_863	RP	POS	10.863	134.959					3.16388e+06	1.17252e+06	3.02427e+06	1.12203e+06	0.122737	0.429503	0.675403	0.88053
RP_NEG_314_02399a2_261	RP	NEG	2.261	314.024					2.11276e+06	2.72563e+06	2.44245e+06	2.69755e+06	-0.122662	0.474287	0.675587	0.880644
HILIC_POS_293_09772a7_813	HILIC	POS	7.813	293.098					1.45141e+06	373138	1.49899e+06	408560	-0.12267	0.344533	0.675583	0.880644
RP_POS_814_52075a11_111	RP	POS	11.111	814.521					820975	505863	879040	447686	-0.12264	0.346523	0.67567	0.880689
RP_NEG_245_87079a15_573	RP	NEG	15.573	245.871					130503	10922.3	131945	12731.2	-0.12259	0.717029	0.67581	0.880781
RP_NEG_455_14532a11_561	RP	NEG	11.561	455.145					139895	74797.6	149051	75932.3	-0.122562	0.310284	0.675837	0.880781
RP_NEG_690_40051a10_736	RP	NEG	10.736	690.401					193385	70729.7	184919	68714	0.122488	0.344486	0.676022	0.880894
RP_POS_1141_73877a10_659	RP	POS	10.659	1141.74					246748	166361	263581	103288	-0.122652	0.526679	0.675996	0.880894
RP_POS_321_23984a11_563	RP	POS	11.563	321.24					1.21789e+06	450715	1.1643e+06	432115	0.122463	0.4864	0.676087	0.880903
RP_NEG_198_93666a16_284	RP	NEG	16.284	198.937					1.02144e+07	6.57368e+06	1.0974e+07	5.92557e+06	-0.122455	0.375286	0.676125	0.880903
RP_NEG_295_7366a15_586	RP	NEG	15.586	295.737					1.17354e+06	58517.2	1.1656e+06	71683.2	0.122409	0.621229	0.676296	0.880936
RP_POS_130_98196a0_889	RP	POS	0.889	130.982					2.17262e+06	496586	2.10091e+06	671871	0.122463	0.310541	0.676252	0.880936
RP_POS_854_67627a14_084	RP	POS	14.084	854.676					1.27545e+06	958337	1.1827e+06	495341	0.122675	0.311191	0.676207	0.880936
HILIC_POS_118_12291a1_257	HILIC	POS	1.257	118.123					1.71835e+06	707294	1.64816e+06	409969	0.122502	0.276612	0.676469	0.881064
RP_POS_325_17746a15_375	RP	POS	15.375	325.177					1.80174e+06	785390	1.70712e+06	775737	0.1223	0.279145	0.676492	0.881064
RP_NEG_195_81108a15_591	RP	NEG	15.591	195.811					2.64961e+07	660989	2.6421e+07	576630	0.122056	0.540077	0.677136	0.881171
HILIC_POS_217_10463a4_025	HILIC	POS	4.025	217.105					632503	320444	597004	263556	0.122077	0.608069	0.677122	0.881171
RP_NEG_164_83604a0_529	RP	NEG	0.529	164.836					1.3091e+06	339869	1.36221e+06	518785	-0.122186	0.611175	0.677087	0.881171
HILIC_NEG_216_98123a0_756	HILIC	NEG	0.756	216.981					223329	79295.6	215069	54837	0.122235	0.709608	0.676895	0.881171
RP_NEG_259_99921a1_379	RP	NEG	1.379	259.999					346333	1.05434e+06	242688	589541	0.122418	0.289326	0.67673	0.881171
RP_POS_440_31345a10_745	RP	POS	10.745	440.313					368042	96415.6	379727	96476.8	-0.122231	0.798142	0.676663	0.881171
RP_POS_455_31287a9_656	RP	POS	9.656	455.313					681723	319398	649833	191327	0.122207	0.326608	0.677156	0.881171
RP_POS_529_1488a5_032	RP	POS	5.032	529.149					809176	411002	846556	142349	-0.122615	0.959374	0.676908	0.881171
RP_POS_856_56866a11_106	RP	POS	11.106	856.569					2.01518e+06	1.16993e+06	2.13893e+06	849028	-0.122139	0.486147	0.67708	0.881171
RP_NEG_951_53027a12_918	RP	NEG	12.918	951.53					672612	540128	736188	510034	-0.122104	0.504448	0.676988	0.881171
RP_POS_751_60266a12_425	RP	POS	12.425	751.603					4.30019e+06	3.23163e+06	3.91183e+06	3.18414e+06	0.122134	0.945128	0.676906	0.881171
RP_NEG_135_03011a0_567	RP	NEG	0.567	135.03	Threonic acid				6.45565e+06	1.68586e+06	6.6365e+06	1.27456e+06	-0.122093	0.526245	0.677154	0.881171
HILIC_POS_162_11252a4_808	HILIC	POS	4.808	162.113					2.65629e+09	4.68032e+08	2.5969e+09	5.14096e+08	0.121882	0.255606	0.677554	0.881626
HILIC_POS_575_12476a2_359	HILIC	POS	2.359	575.125					338598	232940	376500	377280	-0.121963	0.25432	0.677722	0.881723
HILIC_POS_148_98218a1_609	HILIC	POS	1.609	148.982					1.22796e+06	299504	1.27405e+06	448566	-0.12192	0.267681	0.677726	0.881723
RP_POS_675_58942a15_431	RP	POS	15.431	675.589					1.46817e+06	566646	1.55528e+06	847562	-0.121898	0.409891	0.67778	0.88173
RP_POS_441_33395a10_246	RP	POS	10.246	441.334					1.52862e+07	5.04269e+06	1.58904e+07	4.97534e+06	-0.121681	0.373697	0.678041	0.88188
HILIC_POS_189_07333a5_624	HILIC	POS	5.624	189.073					2.12296e+06	980065	2.23985e+06	958217	-0.121686	0.390014	0.678029	0.88188
RP_POS_1105_04712a7_701	RP	POS	7.701	1105.05					57086.6	23607.4	60058.5	25619	-0.121718	0.257908	0.677961	0.88188
HILIC_NEG_158_93929a5_451	HILIC	NEG	5.451	158.939					496019	62145.1	486653	90480	0.121736	0.277764	0.678151	0.88196
HILIC_POS_105_04281a4_038	HILIC	POS	4.038	105.043					1.8862e+07	6.64274e+06	1.96269e+07	6.0425e+06	-0.121544	0.326276	0.678398	0.88212
RP_NEG_209_83409a15_567	RP	NEG	15.567	209.834					582061	43456.2	577650	28034	0.121685	0.30259	0.678357	0.88212
RP_POS_444_03122a0_582	RP	POS	0.582	444.031					334672	94068.5	344965	75802.4	-0.121564	0.789776	0.678419	0.88212
RP_POS_520_34027a10_351	RP	POS	10.351	520.34	LPC 18:2				9.30903e+07	2.25775e+07	9.04731e+07	2.08541e+07	0.121499	0.626441	0.678507	0.882171
RP_POS_209_19003a13_499	RP	POS	13.499	209.19					5.61248e+06	2.60637e+06	5.31804e+06	2.27774e+06	0.121368	0.630841	0.678856	0.882245
RP_POS_285_24228a9_789	RP	POS	9.789	285.242					1.56317e+06	119627	1.54945e+06	108277	0.121321	0.574999	0.67896	0.882245
RP_POS_383_72464a14_051	RP	POS	14.051	383.725					404848	852034	504755	807654	-0.121421	0.470223	0.678696	0.882245
RP_POS_399_3078a15_441	RP	POS	15.441	399.308					1.25152e+06	410491	1.19612e+06	506022	0.12131	0.594878	0.67905	0.882245
RP_POS_417_1387a10_072	RP	POS	10.072	417.139					841385	66797.4	834039	54703.7	0.121402	0.452719	0.678813	0.882245
RP_POS_619_33246a14_093	RP	POS	14.093	619.332					2.11106e+06	4.90998e+06	1.61598e+06	3.11903e+06	0.121437	0.2633	0.678998	0.882245
RP_POS_720_56329a7_679	RP	POS	7.679	720.563					134405	107915	149334	138258	-0.121445	0.40837	0.678744	0.882245
RP_POS_591_49561a15_15	RP	POS	15.15	591.496					1.61187e+06	3.00936e+06	2.002e+06	3.45781e+06	-0.121431	0.981646	0.678702	0.882245
RP_POS_533_34509a10_409	RP	POS	10.409	533.345					2.91329e+06	299623	2.9539e+06	371930	-0.121317	0.275406	0.679037	0.882245
RP_POS_688_38055a10_504	RP	POS	10.504	688.381					588438	343528	633095	397106	-0.121349	0.525773	0.67891	0.882245
HILIC_POS_74_09715a0_488	HILIC	POS	0.488	74.0971					7.29348e+06	1.97232e+06	7.04997e+06	2.07898e+06	0.121241	0.268905	0.679145	0.882305
RP_POS_780_02344a4_292	RP	POS	4.292	780.023					331745	259067	298874	287437	0.121202	0.248206	0.679258	0.882356
RP_POS_401_34119a10_246	RP	POS	10.246	401.341					2.2899e+06	900701	2.39783e+06	896534	-0.121185	0.403583	0.679281	0.882356
RP_POS_178_08612a0_582	RP	POS	0.582	178.086					309763	117505	296603	101041	0.121163	0.257976	0.679379	0.882388
RP_POS_343_33893a13_496	RP	POS	13.496	343.339					3.83851e+07	2.00983e+07	3.60513e+07	1.87583e+07	0.12112	1.16707	0.679452	0.882388
RP_POS_378_33398a11_562	RP	POS	11.562	378.334					1.14729e+06	371727	1.1021e+06	381023	0.121132	0.693237	0.679414	0.882388
RP_POS_585_44867a13_287	RP	POS	13.287	585.449					2.00528e+06	713239	1.90261e+06	976824	0.121119	0.448672	0.679626	0.882506
HILIC_POS_162_11237a8_749	HILIC	POS	8.749	162.112					155622	155558	140069	96605	0.121193	0.438574	0.679639	0.882506
RP_NEG_854_71228a0_49	RP	NEG	0.49	854.712					73678.8	43573.5	68584.3	41378.7	0.120967	0.254861	0.679832	0.882693
RP_NEG_328_8945a0_436	RP	NEG	0.436	328.894					228071	109261	242630	132546	-0.120934	1.38021	0.679979	0.882821
RP_POS_486_2955a10_765	RP	POS	10.765	486.296					718837	103759	731381	105768	-0.120802	0.441079	0.68024	0.883096
RP_POS_573_25153a7_019	RP	POS	7.019	573.252					1.63887e+06	1.00392e+06	1.54096e+06	571090	0.120949	0.494891	0.680374	0.883207
RP_NEG_335_65063a15_6	RP	NEG	15.6	335.651					481473	38393.7	477346	30072.3	0.120747	0.264018	0.680489	0.883293
RP_POS_232_08151a0_574	RP	POS	0.574	232.082					473073	225675	505895	315458	-0.12074	0.259442	0.680596	0.883369
RP_POS_395_89929a3_231	RP	POS	3.231	395.899					3.8708e+06	1.19935e+06	3.73443e+06	1.07913e+06	0.120602	0.433674	0.680762	0.883522
RP_POS_368_27917a8_141	RP	POS	8.141	368.279					388310	213669	415112	234371	-0.12058	0.247917	0.680812	0.883523
RP_NEG_403_16412a11_139	RP	NEG	11.139	403.164					969423	36797.6	964799	40591.5	0.12044	0.285922	0.681166	0.883667
RP_POS_246_86206a15_641	RP	POS	15.641	246.862					990784	357013	1.03413e+06	368942	-0.120461	0.464944	0.681097	0.883667
HILIC_NEG_316_94788a4_058	HILIC	NEG	4.058	316.948					1.07081e+07	4.60158e+06	1.1332e+07	5.78217e+06	-0.120472	0.638989	0.681162	0.883667
HILIC_POS_320_20651a6_554	HILIC	POS	6.554	320.207					659263	367054	699554	304702	-0.120511	0.356958	0.681035	0.883667
HILIC_NEG_558_18146a6_49	HILIC	NEG	6.49	558.181					126636	32520.9	122347	39011.5	0.120485	0.280727	0.681096	0.883667
RP_POS_545_4201a11_564	RP	POS	11.564	545.42					294741	211074	322262	248752	-0.120368	0.58951	0.681378	0.883743
HILIC_POS_148_09683a5_628	HILIC	POS	5.628	148.097					4.77493e+06	539109	4.70779e+06	585622	0.120358	0.245737	0.681365	0.883743
RP_NEG_244_94118a15_611	RP	NEG	15.611	244.941					163945	26763.1	167160	27136	-0.120384	0.639412	0.681288	0.883743
RP_NEG_167_02124a0_929	RP	NEG	0.929	167.021	Frgament of uric acid				5.39737e+07	1.31457e+07	5.25666e+07	1.02659e+07	0.120376	0.472013	0.681419	0.883743
HILIC_POS_486_55298a2_904	HILIC	POS	2.904	486.553					1.23876e+06	401427	1.19688e+06	292037	0.120382	0.465879	0.681473	0.88375
RP_NEG_130_94438a15_612	RP	NEG	15.612	130.944					3.41885e+06	113962	3.43528e+06	158034	-0.120351	0.732263	0.681562	0.883801
RP_POS_267_89606a15_55	RP	POS	15.55	267.896					1.22293e+06	59628.6	1.23118e+06	77549.2	-0.120294	0.404475	0.681638	0.883837
HILIC_POS_138_09146a2_791	HILIC	POS	2.791	138.091					1.99867e+07	3.29924e+06	1.95463e+07	4.054e+06	0.120226	0.326053	0.681762	0.883935
RP_POS_158_02711a2_028	RP	POS	2.028	158.027					1.83251e+07	9.22953e+06	1.95677e+07	1.15342e+07	-0.120022	0.322081	0.682286	0.884256
RP_POS_387_25311a10_662	RP	POS	10.662	387.253					1.37599e+06	272683	1.40697e+06	247548	-0.120026	0.516392	0.682203	0.884256
RP_POS_548_50385a14_815	RP	POS	14.815	548.504					8.57248e+07	7.31698e+07	9.43786e+07	7.22688e+07	-0.120066	0.848281	0.682085	0.884256
HILIC_NEG_157_96765a0_7	HILIC	NEG	0.7	157.968					491540	305228	525369	261769	-0.120045	0.342513	0.682182	0.884256
RP_POS_168_00798a15_36	RP	POS	15.36	168.008					752600	450918	703243	375746	0.119985	0.343699	0.68235	0.884256
RP_POS_191_02266a15_324	RP	POS	15.324	191.023					3.04399e+06	1.48023e+06	3.24622e+06	1.89355e+06	-0.120053	0.271354	0.682228	0.884256
HILIC_POS_315_07959a7_338	HILIC	POS	7.338	315.08					171612	70753.9	163006	73973.7	0.119973	0.488271	0.682322	0.884256
RP_NEG_165_0405a0_542	RP	NEG	0.542	165.041					744601	140183	761049	136584	-0.119911	0.349578	0.682475	0.884355
RP_POS_735_62915a13_521	RP	POS	13.521	735.629					6.56166e+06	8.80836e+06	7.6215e+06	9.02876e+06	-0.11989	0.447759	0.682526	0.884358
RP_POS_720_40558a10_415	RP	POS	10.415	720.406					1.16783e+06	599519	1.24158e+06	641439	-0.119861	0.590029	0.682607	0.884399
RP_POS_751_60278a13_529	RP	POS	13.529	751.603					4.8393e+06	5.63585e+06	4.29625e+06	3.15009e+06	0.120013	0.374276	0.68274	0.884508
RP_POS_649_42749a10_825	RP	POS	10.825	649.427					2.57497e+06	294916	2.60862e+06	271772	-0.119732	0.355243	0.682936	0.884699
RP_NEG_146_93872a15_661	RP	NEG	15.661	146.939					7.46376e+06	520305	7.40303e+06	504400	0.119578	0.270683	0.68331	0.8847
HILIC_NEG_224_06195a1_213	HILIC	NEG	1.213	224.062					388034	278930	356881	245388	0.119651	0.400223	0.683156	0.8847
RP_NEG_251_20215a8_596	RP	NEG	8.596	251.202					170497	71042.7	162760	58875.3	0.119649	0.412948	0.683195	0.8847
RP_POS_347_25546a10_74	RP	POS	10.74	347.255					1.01502e+06	288546	1.04732e+06	255367	-0.119618	0.536876	0.683236	0.8847
RP_POS_513_37042a13_074	RP	POS	13.074	513.37					2.87346e+07	2.86821e+07	2.57446e+07	2.11554e+07	0.119705	0.340407	0.683155	0.8847
RP_POS_576_46448a14_048	RP	POS	14.048	576.464					1.78945e+06	4.42401e+06	1.3562e+06	2.66176e+06	0.119737	0.368841	0.683327	0.8847
RP_POS_850_5188a11_115	RP	POS	11.115	850.519					1.45713e+06	716440	1.53934e+06	669974	-0.119594	0.40883	0.683276	0.8847
RP_POS_367_33569a13_181	RP	POS	13.181	367.336					1.60463e+06	1.7372e+06	1.41447e+06	1.45799e+06	0.119637	0.649245	0.683218	0.8847
HILIC_NEG_114_93412a6_128	HILIC	NEG	6.128	114.934					646666	70022.7	637240	88204.6	0.119427	0.250558	0.683785	0.885177
RP_NEG_329_17636a6_725	RP	NEG	6.725	329.176	Dicyclohexyl phthalate				1.14711e+06	302977	1.11086e+06	309632	0.119386	0.388982	0.683792	0.885177
RP_POS_132_10208a1_355	RP	POS	1.355	132.102					4.8593e+08	9.16324e+07	4.71953e+08	1.39531e+08	0.119479	0.291084	0.683857	0.885198
RP_POS_536_1875a1_876	RP	POS	1.876	536.188					631082	554109	567683	517288	0.119341	0.253114	0.683914	0.885208
HILIC_POS_175_10776a5_63	HILIC	POS	5.63	175.108					971134	77218.1	958542	129054	0.119468	0.252403	0.684008	0.885268
RP_POS_389_92181a0_5	RP	POS	0.5	389.922					217021	43798.5	212515	31379.6	0.119323	0.263465	0.684145	0.885303
RP_POS_434_74203a11_566	RP	POS	11.566	434.742					455701	258657	487832	284498	-0.119237	0.882111	0.684182	0.885303
RP_NEG_958_20923a0_579	RP	NEG	0.579	958.209					626572	217425	655557	270064	-0.119291	0.49948	0.684115	0.885303
HILIC_NEG_61_98757a1_034	HILIC	NEG	1.034	61.9876					922508	201366	949853	258009	-0.119221	0.694463	0.684318	0.885353
RP_NEG_828_57825a13_494	RP	NEG	13.494	828.578					535154	986133	634938	672676	-0.119276	0.314713	0.684318	0.885353
RP_NEG_262_72849a15_552	RP	NEG	15.552	262.728					1.00601e+06	39957.9	1.01e+06	26208.2	-0.119256	0.317203	0.684418	0.885419
RP_POS_249_11209a7_228	RP	POS	7.228	249.112					674998	58599.5	681755	56006.8	-0.118943	0.883155	0.684906	0.885793
RP_POS_301_21619a9_847	RP	POS	9.847	301.216					722600	292296	694458	168016	0.119109	0.51882	0.684965	0.885793
RP_POS_200_20093a9_218	RP	POS	9.218	200.201					619154	55418.8	612327	60337.4	0.118903	0.91395	0.685017	0.885793
RP_POS_419_31534a7_059	RP	POS	7.059	419.315					250420	240066	287225	370276	-0.11901	0.35536	0.685048	0.885793
RP_POS_446_32626a8_921	RP	POS	8.921	446.326					357529	375296	320680	232477	0.119104	0.275791	0.684873	0.885793
RP_POS_631_40155a14_769	RP	POS	14.769	631.402					1.75002e+06	3.91631e+06	2.20778e+06	3.84693e+06	-0.118986	0.565131	0.684795	0.885793
RP_POS_899_15442a7_242	RP	POS	7.242	899.154					225464	246352	195831	256188	0.118967	0.264214	0.684845	0.885793
RP_POS_311_29404a10_142	RP	POS	10.142	311.294					702668	46816.5	696596	55916.3	0.118792	0.36879	0.68534	0.886107
RP_NEG_190_9286a3_923	RP	NEG	3.923	190.929					322844	325010	370457	470494	-0.11881	0.380746	0.685473	0.886217
HILIC_POS_116_07097a6_374	HILIC	POS	6.374	116.071					1.82907e+06	198328	1.8594e+06	305786	-0.118733	0.373491	0.685744	0.886293
HILIC_NEG_156_89496a8_991	HILIC	NEG	8.991	156.895					309939	135616	326357	143644	-0.118595	0.257329	0.685783	0.886293
RP_POS_309_18237a7_953	RP	POS	7.953	309.182					515322	211614	490291	214116	0.118649	0.514284	0.685641	0.886293
RP_POS_284_33102a9_421	RP	POS	9.421	284.331					2.51383e+06	148655	2.49785e+06	121947	0.118585	0.247394	0.685875	0.886293
RP_POS_379_16849a2_104	RP	POS	2.104	379.168					6.08476e+06	570551	6.01702e+06	581802	0.118621	0.802946	0.685711	0.886293
RP_POS_618_22638a11_901	RP	POS	11.901	618.226					433341	139841	451166	162660	-0.118574	0.955388	0.685872	0.886293
RP_NEG_737_84247a0_496	RP	NEG	0.496	737.842					86089.8	23974.2	89150.4	27953.7	-0.118591	0.581261	0.68583	0.886293
RP_POS_983_73029a11_551	RP	POS	11.551	983.73					942540	317337	906379	298103	0.11851	0.439014	0.685997	0.886389
RP_NEG_190_92863a16_11	RP	NEG	16.11	190.929					400025	207594	424931	216514	-0.118482	0.347198	0.686064	0.886393
RP_NEG_676_32343a9_928	RP	NEG	9.928	676.323					242221	11791.3	240823	12019.9	0.118468	0.294668	0.686098	0.886393
HILIC_NEG_206_97272a9_081	HILIC	NEG	9.081	206.973					856684	1.47611e+06	698787	1.2022e+06	0.118352	0.431108	0.686465	0.886434
RP_POS_225_10947a6_735	RP	POS	6.735	225.109					1.49896e+06	136496	1.4845e+06	108134	0.118469	0.693336	0.686192	0.886434
RP_NEG_258_91632a15_306	RP	NEG	15.306	258.916					991055	198659	964924	244699	0.118303	0.356316	0.686591	0.886434
RP_POS_304_9332a15_375	RP	POS	15.375	304.933					6.60169e+06	1.99782e+06	6.31898e+06	2.75699e+06	0.118483	0.28768	0.68624	0.886434
RP_NEG_318_05978a0_53	RP	NEG	0.53	318.06					285332	130987	300968	135995	-0.11816	0.310216	0.686873	0.886434
RP_NEG_347_04004a0_582	RP	NEG	0.582	347.04					1.74628e+06	663258	1.82448e+06	672325	-0.118146	0.64903	0.686906	0.886434
RP_POS_350_03619a15_331	RP	POS	15.331	350.036					6.42869e+06	2.61403e+06	6.14108e+06	2.28344e+06	0.118241	0.297444	0.686701	0.886434
RP_NEG_416_00214a1_72	RP	NEG	1.72	416.002					1.71774e+06	567893	1.63516e+06	818977	0.118235	0.322486	0.686911	0.886434
RP_POS_526_43127a10_608	RP	POS	10.608	526.431					1.46338e+07	791087	1.47378e+07	972673	-0.118404	0.423643	0.686334	0.886434
RP_POS_209_19029a9_861	RP	POS	9.861	209.19					3.0804e+08	1.17741e+07	3.06725e+08	1.06336e+07	0.118315	0.245137	0.686501	0.886434
RP_POS_389_16248a7_16	RP	POS	7.16	389.162					1.70115e+06	2.17941e+06	1.89041e+06	645278	-0.118815	0.436076	0.686548	0.886434
RP_NEG_413_20132a7_604	RP	NEG	7.604	413.201					232940	127629	217927	128594	0.118236	0.610106	0.686679	0.886434
RP_POS_585_34052a14_688	RP	POS	14.688	585.341					178049	376391	221214	359889	-0.118278	0.253598	0.686578	0.886434
RP_POS_808_45258a7_678	RP	POS	7.678	808.453					67245.5	39944.7	72042.8	41937.9	-0.118194	0.336953	0.686788	0.886434
RP_POS_677_48065a10_88	RP	POS	10.88	677.481					7.48626e+06	906850	7.38521e+06	813630	0.118353	0.654094	0.686408	0.886434
HILIC_POS_133_06094a6_227	HILIC	POS	6.227	133.061	Asparagine				1.36747e+07	3.42348e+06	1.32824e+07	3.27377e+06	0.118185	0.517264	0.68681	0.886434
RP_POS_207_90558a15_592	RP	POS	15.592	207.906					1.43081e+06	145066	1.44709e+06	132870	-0.118083	0.242483	0.687078	0.886554
RP_NEG_247_7494a15_593	RP	NEG	15.593	247.749					660445	24386.5	657214	30481.3	0.118104	0.268209	0.687101	0.886554
RP_NEG_230_91466a0_833	RP	NEG	0.833	230.915					280057	125836	294757	125799	-0.117896	0.724058	0.687534	0.88686
HILIC_NEG_176_84988a1_35	HILIC	NEG	1.35	176.85					700271	284007	728696	193609	-0.118007	0.294953	0.687505	0.88686
HILIC_NEG_231_93179a9_203	HILIC	NEG	9.203	231.932					202304	143667	225504	240755	-0.11808	0.449756	0.687492	0.88686
RP_POS_832_0838a4_201	RP	POS	4.201	832.084					573499	221774	550413	169652	0.117981	0.436162	0.687449	0.88686
RP_POS_690_43323a10_924	RP	POS	10.924	690.433					547600	239725	573097	194392	-0.117885	0.951564	0.687642	0.886937
RP_POS_592_52985a14_852	RP	POS	14.852	592.53					294482	219395	321223	238544	-0.117736	0.595105	0.687948	0.887025
HILIC_POS_76_07642a2_298	HILIC	POS	2.298	76.0764					4.48695e+06	1.0688e+06	4.37661e+06	802344	0.117817	0.866959	0.687877	0.887025
RP_POS_158_11761a3_26	RP	POS	3.26	158.118					1.0595e+06	630142	994929	463678	0.117775	0.297152	0.688003	0.887025
HILIC_NEG_283_71002a1_346	HILIC	NEG	1.346	283.71					129352	241120	106201	142501	0.11795	0.440944	0.687833	0.887025
RP_POS_539_41528a10_414	RP	POS	10.414	539.415					2.93999e+06	211009	2.91282e+06	252833	0.117744	1.1266	0.687975	0.887025
RP_POS_744_37042a6_039	RP	POS	6.039	744.37					200671	198804	223966	200483	-0.117734	0.710863	0.68794	0.887025
RP_POS_141_95868a15_317	RP	POS	15.317	141.959					6.42372e+07	2.86316e+06	6.38988e+07	2.94151e+06	0.117654	0.549352	0.688145	0.887108
RP_NEG_318_85602a15_485	RP	NEG	15.485	318.856					845085	87993.5	854668	75950.5	-0.117642	0.37534	0.688212	0.887108
RP_POS_701_40894a15_362	RP	POS	15.362	701.409					1.91379e+06	947829	1.81844e+06	661838	0.117705	0.403059	0.688236	0.887108
RP_POS_898_93347a4_284	RP	POS	4.284	898.933					483389	198968	515288	331356	-0.11777	0.39396	0.688263	0.887108
HILIC_POS_316_23044a0_636	HILIC	POS	0.636	316.23					221703	166420	202241	167599	0.117584	0.27062	0.688318	0.887115
HILIC_NEG_178_88057a0_451	HILIC	NEG	0.451	178.881					2.37062e+06	716195	2.28344e+06	779295	0.117541	0.611441	0.688441	0.887145
RP_POS_381_3158a11_179	RP	POS	11.179	381.316					1.14704e+06	382937	1.18471e+06	250958	-0.117421	0.24633	0.689026	0.887145
HILIC_POS_454_3895a0_647	HILIC	POS	0.647	454.389					2.84216e+06	938631	2.98922e+06	1.51925e+06	-0.117514	0.811299	0.688869	0.887145
RP_POS_476_40707a11_583	RP	POS	11.583	476.407					2.16242e+06	406784	2.11995e+06	318279	0.117345	0.245994	0.689029	0.887145
HILIC_NEG_98_93896a0_796	HILIC	NEG	0.796	98.939					1.21807e+06	270964	1.18844e+06	238051	0.11725	0.410203	0.689191	0.887145
HILIC_NEG_99_92574a6_373	HILIC	NEG	6.373	99.9257					2.12778e+06	151779	2.10939e+06	164431	0.11725	0.70302	0.689171	0.887145
RP_POS_123_12067a0_44	RP	POS	0.44	123.121					1.54971e+06	433945	1.49028e+06	579571	0.117131	0.558481	0.689607	0.887145
RP_POS_127_95618a15_349	RP	POS	15.349	127.956					1.02602e+07	2.0021e+06	9.99842e+06	2.47877e+06	0.117236	0.937772	0.689277	0.887145
RP_NEG_145_05075a2_877	RP	NEG	2.877	145.051					208352	55919.3	215199	61742.5	-0.117296	0.434723	0.689062	0.887145
HILIC_POS_181_10046a7_107	HILIC	POS	7.107	181.1					722101	290718	690234	256890	0.117214	0.249011	0.689279	0.887145
RP_NEG_243_19672a9_406	RP	NEG	9.406	243.197					183987	15094.4	185581	12216.8	-0.117103	0.868542	0.689611	0.887145
RP_POS_259_63129a10_594	RP	POS	10.594	259.631					265013	69896.2	257950	49870.3	0.117389	0.469993	0.689007	0.887145
RP_NEG_328_04578a1_841	RP	NEG	1.841	328.046					341143	107801	330190	78204.7	0.117355	0.330765	0.689076	0.887145
RP_POS_328_16138a1_72	RP	POS	1.72	328.161					236753	159865	263116	276784	-0.117697	0.248374	0.6885	0.887145
HILIC_POS_331_24759a1_271	HILIC	POS	1.271	331.248					235521	106647	247739	103196	-0.117485	0.280335	0.68857	0.887145
RP_POS_355_22412a9_485	RP	POS	9.485	355.224					1.01043e+06	999205	1.1169e+06	826719	-0.117157	0.392921	0.68946	0.887145
RP_POS_391_15958a10_865	RP	POS	10.865	391.16					170661	92400.6	161105	70784.1	0.117161	0.465798	0.68951	0.887145
RP_POS_393_13531a9_726	RP	POS	9.726	393.135					401364	37681.5	406069	43037.1	-0.11738	0.291426	0.688865	0.887145
RP_NEG_402_90723a0_484	RP	NEG	0.484	402.907					706343	70180.3	696127	102552	0.11731	0.300944	0.689251	0.887145
RP_POS_419_2916a10_926	RP	POS	10.926	419.292					460360	164799	444800	93218.1	0.117276	0.241057	0.689587	0.887145
RP_NEG_442_31802a8_9	RP	NEG	8.9	442.318					331794	106472	347945	164919	-0.117403	0.257908	0.68909	0.887145
RP_NEG_448_97961a1_671	RP	NEG	1.671	448.98					350611	227729	319925	294981	0.117505	0.461339	0.688637	0.887145
HILIC_POS_468_36835a0_445	HILIC	POS	0.445	468.368					210443	91159.1	200061	87547.4	0.117206	0.638984	0.689273	0.887145
RP_POS_660_38422a10_93	RP	POS	10.93	660.384					482534	286681	515880	287717	-0.117159	0.754062	0.689388	0.887145
RP_POS_769_24219a6_47	RP	POS	6.47	769.242					2.50094e+06	2.05944e+06	2.22446e+06	2.66461e+06	0.117152	0.567048	0.689525	0.887145
HILIC_POS_400_34256a0_662	HILIC	POS	0.662	400.343	NTBC Palmitoylcarnitine		1		4.9723e+07	1.45287e+07	4.78068e+07	1.81662e+07	0.117548	0.401566	0.6885	0.887145
RP_NEG_436_28384a10_757	RP	NEG	10.757	436.284					183960	26306.6	188148	43694.8	-0.117166	0.306908	0.689778	0.887234
RP_POS_616_35785a10_562	RP	POS	10.562	616.358					3.75971e+06	1.50581e+06	3.93694e+06	1.55069e+06	-0.117008	0.691217	0.689769	0.887234
RP_POS_174_02869a16_069	RP	POS	16.069	174.029					4.83241e+06	2.37258e+06	4.5716e+06	2.12194e+06	0.116925	0.65256	0.690001	0.887426
RP_POS_881_43683a6_801	RP	POS	6.801	881.437					92550.9	49312.6	98904.7	59839.1	-0.116933	0.681413	0.690025	0.887426
RP_POS_472_28571a10_515	RP	POS	10.515	472.286					2.87842e+06	865160	2.77517e+06	916745	0.11688	0.634196	0.690098	0.887441
RP_NEG_664_38489a10_509	RP	NEG	10.509	664.385					864838	386882	910894	408156	-0.116865	0.699778	0.690134	0.887441
RP_POS_317_24731a9_271	RP	POS	9.271	317.247					453097	496232	409382	192201	0.117224	0.241847	0.690238	0.887512
RP_NEG_239_12939a8_153	RP	NEG	8.153	239.129					863883	61394.5	858205	32005.5	0.11703	0.45746	0.690321	0.887527
RP_POS_195_17445a9_393	RP	POS	9.393	195.174					5.4911e+06	408848	5.44622e+06	365510	0.116787	0.586703	0.690348	0.887527
RP_NEG_249_78946a15_566	RP	NEG	15.566	249.789					1.94923e+06	51015.3	1.95574e+06	60972.9	-0.116745	0.379533	0.690488	0.887582
RP_NEG_333_04309a2_054	RP	NEG	2.054	333.043					851649	813857	765595	666139	0.116762	0.517444	0.69046	0.887582
RP_POS_1123_26465a8_134	RP	POS	8.134	1123.26					175148	226507	199823	199377	-0.116686	0.764506	0.690609	0.887675
HILIC_NEG_200_95a0_911	HILIC	NEG	0.911	200.95					611458	1.75421e+06	456487	703271	0.117012	0.242454	0.690727	0.887764
RP_POS_205_08603a9_457	RP	POS	9.457	205.086					2.34531e+06	133010	2.33122e+06	109653	0.116627	0.486002	0.690796	0.887768
RP_NEG_512_32123a9_234	RP	NEG	9.234	512.321					665072	178413	641691	223649	0.116623	0.356746	0.690829	0.887768
HILIC_NEG_312_83633a5_871	HILIC	NEG	5.871	312.836					1.11332e+06	259226	1.14979e+06	363213	-0.116642	0.285136	0.690886	0.887779
HILIC_POS_140_98576a7_024	HILIC	POS	7.024	140.986					133578	57652.7	140497	62110.1	-0.1165	0.313871	0.691058	0.887885
RP_NEG_239_76079a0_554	RP	NEG	0.554	239.761					244334	119706	232714	76758.9	0.116601	0.303603	0.691115	0.887885
RP_NEG_300_26285a10_35	RP	NEG	10.35	300.263					242669	30047.8	239398	26509.2	0.11649	0.511677	0.691103	0.887885
HILIC_NEG_294_02698a7_108	HILIC	NEG	7.108	294.027					215539	25360.5	212482	27571.8	0.116431	0.237728	0.691235	0.887977
RP_NEG_380_05649a4_299	RP	NEG	4.299	380.056					410843	126572	425624	129669	-0.116404	0.333335	0.69129	0.887984
RP_POS_392_99869a1_094	RP	POS	1.094	392.999					1.31764e+06	497413	1.37095e+06	424198	-0.116372	0.585931	0.691417	0.888085
RP_NEG_266_77972a15_578	RP	NEG	15.578	266.78					343520	28903.8	346959	30733.5	-0.116329	0.45082	0.691486	0.88811
RP_POS_719_56921a12_657	RP	POS	12.657	719.569					2.33984e+06	4.11152e+06	2.81858e+06	4.19516e+06	-0.116306	0.396727	0.691537	0.888113
RP_NEG_536_88464a0_479	RP	NEG	0.479	536.885					9.23849e+06	1.05181e+06	9.37643e+06	1.3263e+06	-0.116286	0.240258	0.691682	0.888237
RP_NEG_441_22369a11_081	RP	NEG	11.081	441.224					320324	160081	303820	124284	0.116209	0.302419	0.691895	0.888398
HILIC_NEG_115_92088a3_298	HILIC	NEG	3.298	115.921					2.24617e+07	8.96754e+06	2.14774e+07	8.1151e+06	0.116145	0.298629	0.691961	0.888398
HILIC_NEG_200_85896a5_61	HILIC	NEG	5.61	200.859					915726	103151	899137	175497	0.116294	0.45903	0.692003	0.888398
RP_NEG_302_93594a0_847	RP	NEG	0.847	302.936					419511	151617	436986	152068	-0.116125	0.791154	0.691992	0.888398
HILIC_NEG_259_0224a7_125	HILIC	NEG	7.125	259.022					348422	168279	329557	159757	0.116021	0.295639	0.69226	0.888558
HILIC_POS_362_21735a6_792	HILIC	POS	6.792	362.217					1.03695e+06	520138	980582	458583	0.116005	0.783742	0.692324	0.888558
RP_POS_353_20844a8_213	RP	POS	8.213	353.208					193962	93654.5	207777	141575	-0.11614	0.413262	0.692238	0.888558
RP_POS_500_27722a9_879	RP	POS	9.879	500.277					240282	114562	252407	95483.6	-0.116023	0.443465	0.69231	0.888558
RP_POS_469_36505a12_242	RP	POS	12.242	469.365					9.06503e+06	2.77036e+06	9.39777e+06	3.01829e+06	-0.115899	0.236691	0.692576	0.888756
HILIC_POS_104_10745a4_582	HILIC	POS	4.582	104.107					701721	645467	643786	299209	0.116207	0.238196	0.692554	0.888756
HILIC_NEG_210_94527a0_792	HILIC	NEG	0.792	210.945					237271	370792	205569	117166	0.116338	0.409708	0.692689	0.888794
HILIC_POS_158_96423a4_078	HILIC	POS	4.078	158.964					4.2801e+07	1.52778e+07	4.47224e+07	1.80929e+07	-0.115786	0.472722	0.692899	0.888794
RP_POS_197_07857a5_024	RP	POS	5.024	197.079					684228	67631.6	691987	67620.9	-0.115769	0.771024	0.69289	0.888794
HILIC_POS_272_18552a1_062	HILIC	POS	1.062	272.186					2.40478e+06	859536	2.32913e+06	353702	0.116143	0.342523	0.692875	0.888794
RP_NEG_423_14954a7_599	RP	NEG	7.599	423.15					248159	143913	231479	146827	0.115782	0.236688	0.692859	0.888794
RP_POS_493_15204a6_725	RP	POS	6.725	493.152					250392	79294.5	241648	72970.4	0.115803	0.33959	0.692819	0.888794
HILIC_NEG_180_97313a4_058	HILIC	NEG	4.058	180.973					9.04019e+06	3.10095e+06	9.4499e+06	3.98918e+06	-0.115715	0.672786	0.693138	0.888849
RP_NEG_185_96277a1_375	RP	NEG	1.375	185.963					306061	456292	263012	270246	0.115844	0.302731	0.693124	0.888849
RP_POS_197_01067a15_491	RP	POS	15.491	197.011					2.32445e+06	915038	2.44357e+06	1.14901e+06	-0.115729	0.429976	0.693083	0.888849
RP_POS_656_99139a14_851	RP	POS	14.851	656.991					362944	490746	420123	506327	-0.115722	0.519855	0.693011	0.888849
HILIC_POS_214_05885a6_38	HILIC	POS	6.38	214.059					1.59313e+06	283810	1.62926e+06	344044	-0.1156	0.518189	0.693384	0.889102
HILIC_NEG_153_86859a1_113	HILIC	NEG	1.113	153.869					963916	425583	920677	323889	0.115378	0.399903	0.694008	0.889702
RP_NEG_324_87988a15_486	RP	NEG	15.486	324.88					2.08102e+06	418563	2.13223e+06	477077	-0.115134	0.264586	0.694524	0.889702
RP_POS_365_2771a8_958	RP	POS	8.958	365.277					417326	110661	431346	133561	-0.115356	0.236607	0.693996	0.889702
HILIC_POS_162_11252a5_433	HILIC	POS	5.433	162.113					5.82051e+06	1.10944e+06	5.69383e+06	1.1083e+06	0.115285	0.285669	0.694111	0.889702
RP_NEG_230_99713a4_49	RP	NEG	4.49	230.997					1.07762e+06	1.01642e+06	977852	701373	0.115289	0.499507	0.694331	0.889702
HILIC_POS_74_09718a1_562	HILIC	POS	1.562	74.0972					4.11477e+06	1.41544e+06	3.95281e+06	1.42495e+06	0.115078	0.506072	0.694635	0.889702
HILIC_NEG_225_96603a6_377	HILIC	NEG	6.377	225.966					170529	15476.7	168662	17206.6	0.115134	0.468207	0.694512	0.889702
RP_NEG_316_94839a11_173	RP	NEG	11.173	316.948					867571	56524.4	861145	56156.5	0.115094	0.387126	0.694595	0.889702
RP_POS_434_19537a5_942	RP	POS	5.942	434.195					2.31839e+06	1.15726e+06	2.43953e+06	953471	-0.115295	0.310378	0.694153	0.889702
RP_POS_449_35983a12_503	RP	POS	12.503	449.36					3.94824e+06	1.37336e+06	3.78399e+06	1.5023e+06	0.11516	0.237819	0.694442	0.889702
RP_NEG_639_78619a15_383	RP	NEG	15.383	639.786					579245	104415	566143	124188	0.115245	0.457242	0.694268	0.889702
RP_POS_1132_56628a6_825	RP	POS	6.825	1132.57					1.29199e+06	1.14464e+06	1.17663e+06	853225	0.115313	0.894738	0.69419	0.889702
RP_POS_751_60303a14_697	RP	POS	14.697	751.603					6.4368e+06	5.98674e+06	7.27888e+06	8.52198e+06	-0.115386	0.626435	0.694067	0.889702
RP_POS_261_14432a3_355	RP	POS	3.355	261.144	gamma-Glutamylleucine				2.28057e+06	970664	2.37182e+06	577885	-0.115273	0.240493	0.694557	0.889702
RP_POS_361_20096a6_721	RP	POS	6.721	361.201	Cortisone				2.04487e+07	5.38637e+06	1.98277e+07	5.49596e+06	0.115146	0.347773	0.694464	0.889702
RP_NEG_1060_71997a0_482	RP	NEG	0.482	1060.72					1.53361e+06	162021	1.55437e+06	199749	-0.11515	0.458949	0.694529	0.889702
RP_NEG_418_00079a0_507	RP	NEG	0.507	418.001					159214	40509.8	154811	36656.6	0.115007	0.45328	0.694832	0.88989
RP_POS_207_11044a2_768	RP	POS	2.768	207.11					515995	203133	496218	137448	0.115075	0.539141	0.694894	0.889907
RP_POS_360_06052a0_566	RP	POS	0.566	360.061					496787	112672	511683	146589	-0.114977	0.479246	0.69501	0.889992
HILIC_POS_247_05824a6_214	HILIC	POS	6.214	247.058					750491	135112	735979	119432	0.114851	0.69205	0.695234	0.890028
RP_POS_486_30084a10_643	RP	POS	10.643	486.301					1.40261e+06	192895	1.42445e+06	190813	-0.114872	0.280019	0.695155	0.890028
HILIC_NEG_187_94182a7_105	HILIC	NEG	7.105	187.942					357703	135195	372615	126621	-0.11489	0.280787	0.695118	0.890028
RP_POS_321_93439a0_5	RP	POS	0.5	321.934					553961	77323.8	545522	70822.9	0.114864	0.235209	0.695189	0.890028
RP_NEG_305_24866a11_082	RP	NEG	11.082	305.249					9.14093e+06	6.00512e+06	8.55981e+06	4.01028e+06	0.114846	0.313508	0.695486	0.890164
RP_POS_372_2482a10_833	RP	POS	10.833	372.248					371625	224259	394410	172961	-0.114811	0.48962	0.695427	0.890164
RP_POS_559_15088a1_72	RP	POS	1.72	559.151					815607	348998	764917	524288	0.114857	0.241003	0.695464	0.890164
HILIC_POS_440_33673a0_445	HILIC	POS	0.445	440.337					378693	129600	393032	122620	-0.114697	0.644653	0.695602	0.890249
RP_NEG_278_01837a1_359	RP	NEG	1.359	278.018					768767	175700	788833	177528	-0.114654	0.643351	0.695706	0.890261
RP_POS_735_62939a11_556	RP	POS	11.556	735.629					1.24745e+07	1.10826e+07	1.13852e+07	7.79247e+06	0.114734	0.46411	0.69571	0.890261
RP_POS_395_2944a11_197	RP	POS	11.197	395.294					2.2585e+06	870556	2.15807e+06	897825	0.114603	0.26684	0.695836	0.89036
RP_POS_477_39105a13_233	RP	POS	13.233	477.391					1.14333e+06	718665	1.0665e+06	632119	0.114557	0.416937	0.695979	0.890481
RP_POS_271_65811a10_352	RP	POS	10.352	271.658					1.55216e+06	354852	1.51304e+06	334320	0.114518	0.687565	0.696055	0.890516
RP_POS_553_45892a13_55	RP	POS	13.55	553.459					5.59208e+06	2.77254e+06	5.21931e+06	3.72815e+06	0.1145	0.233937	0.696243	0.890693
RP_NEG_415_00488a1_72	RP	NEG	1.72	415.005					1.54788e+06	504667	1.47729e+06	721157	0.114452	0.3157	0.696427	0.890798
RP_POS_211_09433a5_951	RP	POS	5.951	211.094					1.6079e+06	199760	1.58785e+06	150470	0.114385	0.543296	0.696522	0.890798
RP_POS_219_03131a15_312	RP	POS	15.312	219.031					4.44759e+06	813705	4.3599e+06	731150	0.114396	0.235338	0.696376	0.890798
RP_NEG_349_06064a0_465	RP	NEG	0.465	349.061					199564	42084.9	194546	46373.2	0.114342	0.45416	0.696509	0.890798
RP_POS_507_86218a0_497	RP	POS	0.497	507.862					349911	44323.6	355908	60283.3	-0.11437	0.428651	0.696584	0.890815
HILIC_NEG_100_93346a6_133	HILIC	NEG	6.133	100.933					3.74838e+07	3.9063e+06	3.70872e+07	3.05041e+06	0.114195	0.379073	0.696971	0.89085
HILIC_NEG_234_82018a5_985	HILIC	NEG	5.985	234.82					983826	159755	964523	180850	0.114159	0.290555	0.696983	0.89085
RP_NEG_322_87976a15_311	RP	NEG	15.311	322.88					1.19002e+07	233177	1.18651e+07	371108	0.114275	0.938484	0.697003	0.89085
RP_POS_146_974a15_445	RP	POS	15.445	146.974					1.78391e+06	687627	1.70475e+06	710923	0.114218	0.304392	0.696809	0.89085
HILIC_NEG_178_84441a1_349	HILIC	NEG	1.349	178.844					1.54048e+07	6.5211e+06	1.60291e+07	4.27345e+06	-0.114273	0.273633	0.696956	0.89085
RP_POS_477_3338a11_906	RP	POS	11.906	477.334					572280	127640	585890	112277	-0.114255	0.453234	0.696742	0.89085
RP_POS_513_26031a9_983	RP	POS	9.983	513.26					445349	263327	478587	320893	-0.114273	0.513425	0.696736	0.89085
RP_POS_765_53296a10_871	RP	POS	10.871	765.533					2.81362e+06	349215	2.85736e+06	420474	-0.11421	0.861323	0.696888	0.89085
RP_POS_448_29041a9_888	RP	POS	9.888	448.29					397035	59058.1	391361	39244.7	0.114202	0.249798	0.697117	0.890853
HILIC_NEG_134_89485a4_702	HILIC	NEG	4.702	134.895					1.81106e+07	3.83752e+06	1.76801e+07	3.7781e+06	0.114086	0.664701	0.69714	0.890853
HILIC_NEG_488_16211a6_368	HILIC	NEG	6.368	488.162					163886	100956	155043	44461.4	0.114406	0.243737	0.697153	0.890853
RP_POS_555_37695a10_27	RP	POS	10.27	555.377					609231	202411	633069	219255	-0.114008	0.358059	0.697348	0.891039
RP_POS_884_71234a0_486	RP	POS	0.486	884.712					400158	59772	392408	76483.4	0.113951	0.28886	0.697587	0.891283
RP_NEG_411_99622a1_72	RP	NEG	1.72	411.996					1.46265e+06	482968	1.39343e+06	719775	0.113972	0.309339	0.697688	0.891348
HILIC_NEG_137_03566a0_699	HILIC	NEG	0.699	137.036					130582	283572	105545	134788	0.113802	0.245301	0.698575	0.891419
RP_NEG_289_06796a0_994	RP	NEG	0.994	289.068					1.12682e+06	302323	1.09319e+06	294920	0.113654	0.554843	0.698233	0.891419
RP_POS_369_15176a6_361	RP	POS	6.361	369.152					1.11039e+06	571272	1.05687e+06	351076	0.113918	0.256941	0.697931	0.891419
RP_POS_575_41266a10_609	RP	POS	10.609	575.413					2.77315e+07	1.48326e+06	2.79401e+07	2.16047e+06	-0.113593	0.375075	0.698619	0.891419
HILIC_NEG_85_00397a4_354	HILIC	NEG	4.354	85.004					7.42163e+06	6.09123e+06	6.825e+06	4.35525e+06	0.11371	0.239284	0.698277	0.891419
HILIC_NEG_126_94931a0_657	HILIC	NEG	0.657	126.949					117166	40491.1	112423	43671.7	0.113656	0.241068	0.698237	0.891419
HILIC_NEG_146_93867a5_452	HILIC	NEG	5.452	146.939					227100	112928	241247	137394	-0.113525	0.645966	0.698626	0.891419
HILIC_NEG_234_82016a6_069	HILIC	NEG	6.069	234.82					779889	108815	768296	96531.2	0.113741	0.489792	0.698039	0.891419
RP_POS_240_09935a10_544	RP	POS	10.544	240.099					836748	115478	825029	91130	0.11369	0.244219	0.698237	0.891419
RP_POS_271_26294a10_769	RP	POS	10.769	271.263					688879	307729	657064	254306	0.113736	0.384561	0.698089	0.891419
RP_NEG_295_22833a9_974	RP	NEG	9.974	295.228					632746	295675	600256	280743	0.113721	0.73597	0.698069	0.891419
RP_POS_349_34622a12_426	RP	POS	12.426	349.346					5.87134e+06	1.12256e+06	5.75025e+06	1.02695e+06	0.113588	0.243056	0.698415	0.891419
RP_POS_492_44107a13_073	RP	POS	13.073	492.441					1.19874e+07	1.34213e+07	1.06822e+07	9.34687e+06	0.113889	0.4715	0.697856	0.891419
HILIC_NEG_528_05896a0_472	HILIC	NEG	0.472	528.059					173223	89363.5	185737	129287	-0.113629	0.297549	0.69852	0.891419
RP_NEG_534_17065a1_606	RP	NEG	1.606	534.171					788332	752391	696867	869285	0.113541	0.626207	0.698556	0.891419
HILIC_NEG_656_88666a4_056	HILIC	NEG	4.056	656.887					930945	232242	960355	287452	-0.113576	0.337404	0.698509	0.891419
RP_NEG_700_53046a13_942	RP	NEG	13.942	700.53					290831	708965	223201	464435	0.113879	0.241741	0.697952	0.891419
RP_NEG_985_15656a0_579	RP	NEG	0.579	985.157					182747	81447	173177	88425.4	0.113604	0.506251	0.698371	0.891419
RP_NEG_373_23608a11_082	RP	NEG	11.082	373.236					945473	559768	891055	392939	0.113556	0.311634	0.698688	0.891435
RP_POS_120_10217a15_576	RP	POS	15.576	120.102					133677	152534	117494	134815	0.113453	0.707325	0.698767	0.891473
HILIC_NEG_158_93901a7_591	HILIC	NEG	7.591	158.939					214169	35926.4	209651	44049.7	0.113429	0.43615	0.698875	0.891485
HILIC_NEG_234_82011a4_631	HILIC	NEG	4.631	234.82					467888	230783	492844	213015	-0.113405	0.232695	0.698875	0.891485
RP_NEG_296_87518a15_402	RP	NEG	15.402	296.875					5.64653e+06	1.54477e+06	5.83973e+06	1.8799e+06	-0.11332	0.793098	0.699145	0.891704
RP_POS_336_07452a5_9	RP	POS	5.9	336.075					1.28241e+06	859378	1.202e+06	533535	0.113451	0.314544	0.699098	0.891704
HILIC_NEG_157_90096a2_17	HILIC	NEG	2.17	157.901					2.79505e+06	1.25517e+06	2.94748e+06	1.45354e+06	-0.113276	0.707825	0.699226	0.891745
RP_POS_257_76395a0_531	RP	POS	0.531	257.764					260253	200803	283030	205296	-0.113197	0.309118	0.699388	0.89189
RP_POS_197_12857a3_666	RP	POS	3.666	197.129					1.23884e+06	516254	1.17723e+06	581936	0.11303	0.230905	0.699836	0.89218
RP_POS_322_95142a15_434	RP	POS	15.434	322.951					7.20184e+06	1.56963e+06	7.41407e+06	2.17111e+06	-0.11306	0.66406	0.699911	0.89218
RP_POS_219_1378a8_236	RP	POS	8.236	219.138					860290	84371	850691	86960.6	0.113057	0.430889	0.699743	0.89218
HILIC_NEG_157_93127a6_381	HILIC	NEG	6.381	157.931					159918	20273.9	157423	24108.2	0.113054	0.313964	0.699803	0.89218
RP_POS_255_23169a9_616	RP	POS	9.616	255.232					3.205e+06	288433	3.17343e+06	275129	0.113047	0.461455	0.699773	0.89218
RP_POS_1057_32996a6_821	RP	POS	6.821	1057.33					1.4622e+06	1.27216e+06	1.3307e+06	1.06718e+06	0.113019	0.993531	0.699893	0.89218
HILIC_POS_219_00507a7_346	HILIC	POS	7.346	219.005					545912	142114	527043	191450	0.112938	0.443961	0.700192	0.892221
RP_NEG_466_81702a15_475	RP	NEG	15.475	466.817					4.58263e+06	121413	4.56891e+06	123969	0.112862	0.247278	0.700238	0.892221
HILIC_POS_141_06581a0_693	HILIC	POS	0.693	141.066					456021	131891	471190	139184	-0.112901	0.375061	0.700143	0.892221
HILIC_NEG_202_929a6_376	HILIC	NEG	6.376	202.929					1.22868e+06	108357	1.24095e+06	111037	-0.112889	0.39067	0.700169	0.892221
RP_POS_449_35977a11_329	RP	POS	11.329	449.36					704441	185706	728436	239667	-0.112944	0.321563	0.700141	0.892221
RP_NEG_818_24725a1_722	RP	NEG	1.722	818.247					51914.2	70121.5	63053.4	121776	-0.113132	0.23958	0.700003	0.892221
HILIC_POS_357_00793a7_339	HILIC	POS	7.339	357.008					275762	41389.7	280025	34537.5	-0.112847	0.249368	0.70033	0.892276
RP_POS_629_37305a12_672	RP	POS	12.672	629.373					404938	91820.7	392995	119973	0.112819	0.528908	0.700467	0.892388
HILIC_POS_468_36865a0_798	HILIC	POS	0.798	468.369					998523	509070	943234	480406	0.11273	0.543968	0.700576	0.892464
RP_POS_242_92542a0_483	RP	POS	0.483	242.925					6.60026e+07	4.00229e+06	6.65344e+07	5.41666e+06	-0.112695	0.537923	0.700813	0.892641
RP_POS_365_19885a11_329	RP	POS	11.329	365.199					297351	178510	315794	150711	-0.112666	0.249426	0.700783	0.892641
RP_POS_350_05554a3_665	RP	POS	3.665	350.056					241218	117798	226483	144980	0.112577	0.543801	0.701032	0.892857
RP_POS_253_21605a9_691	RP	POS	9.691	253.216					1.63339e+06	137672	1.61956e+06	108941	0.112466	0.368367	0.701332	0.893084
RP_NEG_336_06662a4_299	RP	NEG	4.299	336.067					1.84727e+06	557826	1.90709e+06	515259	-0.112424	0.306274	0.701357	0.893084
RP_POS_647_45831a12_959	RP	POS	12.959	647.458					8.15747e+06	2.44635e+07	5.91816e+06	1.43895e+07	0.112605	0.620153	0.701307	0.893084
RP_POS_419_3147a11_76	RP	POS	11.76	419.315					1.71979e+07	4.69256e+06	1.66918e+07	4.3916e+06	0.112393	0.258543	0.701431	0.893115
RP_POS_950_39142a8_797	RP	POS	8.797	950.391					289393	258732	315865	214605	-0.112391	1.03392	0.701491	0.893128
RP_POS_252_04533a8_011	RP	POS	8.011	252.045					4.16226e+06	1.33097e+06	4.31183e+06	1.35775e+06	-0.112272	0.420238	0.701731	0.893371
HILIC_NEG_152_00241a5_791	HILIC	NEG	5.791	152.002					34338.2	64432.4	28841.3	26544.4	0.112578	0.333858	0.701849	0.893436
RP_POS_385_20169a13_192	RP	POS	13.192	385.202					770250	342528	731361	356815	0.112214	0.229896	0.70188	0.893436
HILIC_POS_399_14413a7_409	HILIC	POS	7.409	399.144	5'-adenosyl-methionine (SAM)				907506	321131	944753	348412	-0.11219	0.512204	0.70195	0.893462
RP_NEG_258_73322a15_62	RP	NEG	15.62	258.733					389700	26901.4	392680	26742.4	-0.112145	0.357007	0.702053	0.893505
RP_POS_419_35156a14_774	RP	POS	14.774	419.352					8.58703e+06	1.37681e+07	7.17213e+06	1.1603e+07	0.112153	0.616281	0.702082	0.893505
HILIC_POS_438_29791a0_457	HILIC	POS	0.457	438.298					283267	71871	275987	58674.6	0.111972	0.321297	0.70256	0.893755
HILIC_POS_178_13399a0_767	HILIC	POS	0.767	178.134					2.17811e+06	4.36012e+06	2.64114e+06	3.97984e+06	-0.111945	0.233766	0.702574	0.893755
RP_POS_271_16498a5_887	RP	POS	5.887	271.165					313360	139568	330896	174556	-0.111983	0.384041	0.702548	0.893755
RP_POS_602_34253a10_893	RP	POS	10.893	602.343					190566	141987	210243	206496	-0.112064	0.609165	0.702485	0.893755
RP_POS_735_62885a13_816	RP	POS	13.816	735.629					3.92194e+06	3.71188e+06	4.47497e+06	5.97805e+06	-0.112167	0.251749	0.702344	0.893755
RP_POS_852_53583a11_309	RP	POS	11.309	852.536					1.54582e+06	860412	1.66644e+06	1.27255e+06	-0.112072	0.728801	0.702481	0.893755
RP_POS_296_25821a9_232	RP	POS	9.232	296.258					552033	121486	538032	130940	0.111869	0.292089	0.702761	0.893931
RP_POS_307_18799a9_851	RP	POS	9.851	307.188					4.18932e+06	331943	4.23058e+06	409868	-0.111666	0.319983	0.703341	0.894196
RP_POS_132_95836a11_639	RP	POS	11.639	132.958					7.61374e+06	3.19861e+06	7.96573e+06	3.16583e+06	-0.111628	0.530381	0.703363	0.894196
HILIC_POS_162_11255a5_628	HILIC	POS	5.628	162.113					1.80305e+06	392343	1.76072e+06	372510	0.111672	0.243204	0.703255	0.894196
RP_POS_236_07152a9_547	RP	POS	9.547	236.072					9.0511e+07	3.82543e+07	9.56866e+07	5.39347e+07	-0.111712	0.436294	0.703342	0.894196
HILIC_NEG_344_72293a2_921	HILIC	NEG	2.921	344.723					676185	205964	697431	176595	-0.111768	0.512631	0.70305	0.894196
RP_NEG_396_89093a0_459	RP	NEG	0.459	396.891					144702	14595.2	146488	17550	-0.111669	0.620598	0.703317	0.894196
RP_POS_403_03781a0_898	RP	POS	0.898	403.038					1.24708e+06	245187	1.27428e+06	246312	-0.111704	0.339035	0.703169	0.894196
RP_NEG_676_79089a15_368	RP	NEG	15.368	676.791					365724	101749	376832	98875.4	-0.11174	0.237436	0.70308	0.894196
HILIC_NEG_318_05566a1_5	HILIC	NEG	1.5	318.056					382231	125299	396256	128888	-0.111355	0.227353	0.704057	0.894334
RP_NEG_350_04697a7_548	RP	NEG	7.548	350.047					281835	11831.5	282993	8901.91	-0.111587	1.29557	0.703601	0.894334
RP_NEG_356_80511a15_603	RP	NEG	15.603	356.805					208672	27041.4	211339	20874.1	-0.111442	0.372695	0.703946	0.894334
RP_NEG_359_18707a6_725	RP	NEG	6.725	359.187					227630	62219.1	220786	61708.3	0.111467	0.313353	0.703772	0.894334
RP_POS_396_23361a3_231	RP	POS	3.231	396.234					2.39061e+06	744377	2.31291e+06	659654	0.111503	0.401995	0.703704	0.894334
RP_NEG_461_13116a10_074	RP	NEG	10.074	461.131					246638	9980.06	247641	8104.42	-0.111382	0.292091	0.704061	0.894334
HILIC_POS_501_06619a5_269	HILIC	POS	5.269	501.066					804714	170063	785165	183632	0.111478	0.467732	0.703752	0.894334
RP_NEG_504_31a10_353	RP	NEG	10.353	504.31					359495	91016.4	350285	75172.5	0.111355	0.542414	0.704118	0.894334
RP_POS_535_28778a8_228	RP	POS	8.228	535.288					534153	245133	503311	310004	0.111383	0.227409	0.704077	0.894334
RP_POS_550_3866a11_091	RP	POS	11.091	550.387					1.4949e+06	396728	1.4531e+06	360317	0.111319	0.274044	0.704161	0.894334
RP_NEG_628_07135a1_793	RP	NEG	1.793	628.071					736021	740622	659683	638207	0.111442	0.595748	0.703872	0.894334
RP_POS_768_55261a12_851	RP	POS	12.851	768.553					1.56284e+06	2.85525e+06	1.85783e+06	2.47102e+06	-0.111497	0.63895	0.703731	0.894334
RP_POS_621_44409a4_202	RP	POS	4.202	621.444					1.88147e+07	4.07188e+06	1.92103e+07	3.0066e+06	-0.111531	0.419143	0.703762	0.894334
RP_POS_508_37613a10_941	RP	POS	10.941	508.376	LysoPC(O-18:1/0:0)				7.63246e+06	2.44145e+06	7.35273e+06	2.62537e+06	0.111359	0.336256	0.704053	0.894334
RP_POS_292_07486a4_29	RP	POS	4.29	292.075					386211	857487	291152	867444	0.111232	0.228635	0.704368	0.894534
HILIC_POS_169_16997a1_323	HILIC	POS	1.323	169.17					346077	135436	360818	132557	-0.111018	0.627641	0.704911	0.89516
RP_POS_1030_84277a7_779	RP	POS	7.779	1030.84					122273	127681	138397	163238	-0.111038	0.360334	0.70496	0.89516
RP_NEG_599_19543a0_578	RP	NEG	0.578	599.195					56558.7	45155.9	52656.4	21690.1	0.11118	0.234969	0.705182	0.895317
RP_NEG_426_96796a10_93	RP	NEG	10.93	426.968					335215	266105	310090	183205	0.110999	0.36357	0.705181	0.895317
RP_POS_236_07152a10_919	RP	POS	10.919	236.072					2.12718e+08	9.49331e+07	2.03284e+08	7.56468e+07	0.110919	0.230421	0.705247	0.895337
RP_NEG_310_04166a1_223	RP	NEG	1.223	310.042					426575	134046	411474	140921	0.110816	0.84023	0.705426	0.895502
RP_NEG_201_03818a0_82	RP	NEG	0.82	201.038					551308	188291	573124	209096	-0.110657	0.32769	0.705846	0.895857
HILIC_POS_316_16309a7_164	HILIC	POS	7.164	316.163					341467	125819	328580	108621	0.110661	0.30706	0.705854	0.895857
RP_POS_325_17734a10_152	RP	POS	10.152	325.177					3.20319e+06	770389	3.29519e+06	901858	-0.110695	0.236661	0.705771	0.895857
RP_POS_538_51923a13_011	RP	POS	13.011	538.519	Ceramide (d18:1/16:0)				3.74977e+06	8.82327e+06	4.56702e+06	5.7681e+06	-0.110652	0.694933	0.706119	0.896131
RP_POS_619_49054a11_55	RP	POS	11.55	619.491					3.25351e+06	2.95085e+06	2.96279e+06	2.3191e+06	0.110559	0.501809	0.706173	0.896137
RP_POS_363_18253a11_077	RP	POS	11.077	363.183					3.26662e+06	1.66928e+06	3.101e+06	1.33807e+06	0.110492	0.326455	0.706328	0.896201
RP_NEG_494_34995a9_261	RP	NEG	9.261	494.35					270166	146773	254615	137210	0.11047	0.350803	0.706309	0.896201
RP_NEG_599_2879a9_53	RP	NEG	9.53	599.288					704575	33127.6	707946	28274.3	-0.110459	0.544393	0.706371	0.896201
HILIC_POS_158_96419a4_033	HILIC	POS	4.033	158.964					4.7709e+07	1.70718e+07	4.95407e+07	1.64161e+07	-0.110383	0.347708	0.706523	0.896238
RP_POS_288_21695a5_934	RP	POS	5.934	288.217					1.02811e+07	5.04059e+06	9.77187e+06	4.23467e+06	0.110402	0.337122	0.706526	0.896238
RP_POS_182_0813a1_018	RP	POS	1.018	182.081	Tyrosine				7.87881e+07	1.28029e+07	8.04864e+07	1.78263e+07	-0.110442	0.456483	0.706548	0.896238
HILIC_POS_118_08653a5_259	HILIC	POS	5.259	118.087					3.53358e+06	1.39582e+06	3.68639e+06	1.40077e+06	-0.110294	0.285705	0.706747	0.896256
RP_POS_186_05109a1_879	RP	POS	1.879	186.051					531184	215072	514050	49116.1	0.11085	0.31921	0.706749	0.896256
RP_NEG_482_78928a6_813	RP	NEG	6.813	482.789					1157.72	367.895	1209.42	557.811	-0.110448	0.228816	0.706626	0.896256
RP_POS_686_43634a10_883	RP	POS	10.883	686.436					1.21057e+06	315128	1.24806e+06	368833	-0.110286	0.242067	0.70681	0.896256
RP_POS_260_18561a4_122	RP	POS	4.122	260.186	Frgament of hexanoylcarnitine				3.41353e+07	1.10937e+07	3.29341e+07	1.08898e+07	0.110287	0.225176	0.706766	0.896256
RP_POS_882_80804a7_385	RP	POS	7.385	882.808					514330	262560	488644	205325	0.109992	0.725481	0.707617	0.897154
RP_POS_940_18579a6_432	RP	POS	6.432	940.186					688004	323903	643313	480572	0.110065	0.776897	0.707574	0.897154
RP_POS_231_11621a0_815	RP	POS	0.815	231.116					1.24802e+06	507943	1.19147e+06	530146	0.109931	0.385283	0.707674	0.897164
RP_POS_130_06528a2_819	RP	POS	2.819	130.065					1.31775e+06	163665	1.33563e+06	164740	-0.109875	0.743972	0.707813	0.897214
HILIC_POS_374_25351a1_356	HILIC	POS	1.356	374.254					664330	277594	693517	258339	-0.109859	0.498796	0.707862	0.897214
RP_NEG_426_9682a11_116	RP	NEG	11.116	426.968					2.10063e+06	1.01519e+06	2.00623e+06	685889	0.109976	0.298258	0.707796	0.897214
HILIC_POS_171_07645a6_123	HILIC	POS	6.123	171.076					8.32673e+06	1.20468e+06	8.45135e+06	1.08518e+06	-0.109701	0.847478	0.708274	0.897357
RP_POS_260_89023a15_37	RP	POS	15.37	260.89					1.1138e+07	2.91274e+06	1.14365e+07	2.56664e+06	-0.109733	0.773527	0.708201	0.897357
HILIC_NEG_216_85378a6_868	HILIC	NEG	6.868	216.854					3.07769e+06	620806	3.01569e+06	515359	0.109684	0.239782	0.708357	0.897357
RP_POS_303_19525a6_74	RP	POS	6.74	303.195					584301	496559	630925	348687	-0.109677	0.510571	0.708513	0.897357
HILIC_POS_358_36774a0_628	HILIC	POS	0.628	358.368					1.31079e+06	120748	1.29811e+06	112545	0.109595	0.481939	0.708532	0.897357
RP_NEG_361_16394a8_266	RP	NEG	8.266	361.164					968821	131012	982118	113148	-0.109638	0.447531	0.70845	0.897357
HILIC_POS_418_24335a1_326	HILIC	POS	1.326	418.243					423261	210607	401716	185324	0.109616	0.294411	0.708498	0.897357
HILIC_POS_464_3732a8_824	HILIC	POS	8.824	464.373					41163	21716.2	44342.7	35127.3	-0.109891	0.494828	0.708117	0.897357
HILIC_POS_640_11633a6_37	HILIC	POS	6.37	640.116					501853	74019.9	509284	62211.8	-0.109686	0.473186	0.708342	0.897357
RP_POS_691_16052a1_847	RP	POS	1.847	691.161					204251	174763	187394	132118	0.109825	0.509046	0.708069	0.897357
RP_POS_991_68671a6_802	RP	POS	6.802	991.687					160702	119991	147605	121265	0.109578	0.661218	0.708567	0.897357
RP_POS_1067_68738a10_549	RP	POS	10.549	1067.69					235257	97867.6	224655	97241.3	0.109689	0.344982	0.708284	0.897357
HILIC_NEG_238_12971a1_453	HILIC	NEG	1.453	238.13					7.05719e+06	1.308e+06	7.19297e+06	1.19102e+06	-0.109553	1.0414	0.708646	0.897394
RP_POS_414_18494a10_86	RP	POS	10.86	414.185					192375	94691.8	201542	72760.2	-0.109561	0.641069	0.708725	0.897432
RP_NEG_524_27881a10_165	RP	NEG	10.165	524.279					1.41891e+06	383954	1.38463e+06	227696	0.109595	0.254571	0.708921	0.897437
HILIC_NEG_198_8647a5_712	HILIC	NEG	5.712	198.865					467147	129269	483574	170640	-0.109525	0.339216	0.708828	0.897437
RP_POS_343_14102a15_331	RP	POS	15.331	343.141					874286	594957	933942	500761	-0.109494	0.620648	0.70883	0.897437
HILIC_NEG_560_48663a2_939	HILIC	NEG	2.939	560.487					169805	41104.6	176063	70373.2	-0.1096	0.297703	0.708927	0.897437
RP_NEG_570_28198a10_48	RP	NEG	10.48	570.282					144313	32384.1	141130	26037.4	0.109326	0.350934	0.709286	0.897766
RP_POS_633_48743a8_922	RP	POS	8.922	633.487					136201	113319	122588	136883	0.109336	0.301449	0.709242	0.897766
RP_NEG_208_8744a15_511	RP	NEG	15.511	208.874					338749	12537.2	340363	16958.4	-0.109256	0.554045	0.709534	0.897904
RP_POS_590_54993a14_775	RP	POS	14.775	590.55					1.48719e+06	2.74232e+06	1.23487e+06	1.82715e+06	0.109292	0.225306	0.709548	0.897904
RP_POS_590_55017a14_869	RP	POS	14.869	590.55					1.39127e+06	1.59581e+06	1.23346e+06	1.30689e+06	0.109202	0.250634	0.70959	0.897904
RP_NEG_660_25409a10_267	RP	NEG	10.267	660.254					221906	49164.5	217538	28900.6	0.109334	0.241156	0.709593	0.897904
RP_POS_265_17725a9_646	RP	POS	9.646	265.177					3.91825e+06	390851	3.95266e+06	221570	-0.109328	0.223752	0.709656	0.897923
HILIC_POS_371_2403a3_822	HILIC	POS	3.822	371.24					6.39698e+06	3.29375e+06	6.77271e+06	3.6468e+06	-0.109134	0.267062	0.709714	0.897933
HILIC_POS_396_08588a0_692	HILIC	POS	0.692	396.086					1.29517e+06	409193	1.33764e+06	376039	-0.109076	0.227863	0.709855	0.898048
RP_POS_307_22433a10_574	RP	POS	10.574	307.224					1.17043e+06	178752	1.15263e+06	149510	0.10901	0.514069	0.710065	0.898252
RP_POS_610_18365a12_56	RP	POS	12.56	610.184					405044	60002.2	398631	58839.2	0.108914	0.235294	0.710256	0.898431
RP_POS_306_88953a0_465	RP	POS	0.465	306.89					273945	67359.2	267643	47742	0.10895	0.689604	0.710351	0.898457
RP_POS_502_29034a10_474	RP	POS	10.474	502.29					929600	198345	952333	222441	-0.108875	0.223213	0.710376	0.898457
RP_POS_780_51465a11_554	RP	POS	11.554	780.515					2.47797e+06	1.19012e+06	2.34574e+06	1.26095e+06	0.10885	0.418977	0.710425	0.898457
RP_POS_910_24127a6_473	RP	POS	6.473	910.241					377292	279257	345491	310002	0.108789	0.994389	0.710592	0.898606
RP_POS_227_07898a2_818	RP	POS	2.818	227.079					501914	94613.3	492146	86496.3	0.108758	0.443781	0.710667	0.898637
RP_NEG_464_9429a0_813	RP	NEG	0.813	464.943					240155	87871.6	250050	95733.4	-0.108685	0.404354	0.710851	0.898773
HILIC_NEG_144_92342a6_342	HILIC	NEG	6.342	144.923					1.44973e+07	2.41065e+06	1.42588e+07	1.99821e+06	0.108694	0.228454	0.710873	0.898773
RP_NEG_214_78371a15_549	RP	NEG	15.549	214.784					2.25041e+06	95837	2.24123e+06	73150.2	0.108611	0.278724	0.711146	0.898813
RP_POS_357_08792a6_653	RP	POS	6.653	357.088					1.13855e+07	1.44844e+07	9.98493e+06	1.13539e+07	0.108623	0.800933	0.711092	0.898813
HILIC_POS_139_05031a0_697	HILIC	POS	0.697	139.05					682468	1.40942e+06	561317	735251	0.10878	0.254551	0.711155	0.898813
HILIC_NEG_160_89279a10_692	HILIC	NEG	10.692	160.893					458994	299077	426449	305833	0.108598	0.378836	0.71106	0.898813
RP_POS_235_13026a8_597	RP	POS	8.597	235.13					562762	135151	546115	172104	0.10858	0.223243	0.711201	0.898813
RP_POS_236_07152a11_554	RP	POS	11.554	236.072					1.81127e+08	1.17099e+08	1.92234e+08	8.6965e+07	-0.108687	0.338079	0.710976	0.898813
RP_POS_383_17456a10_411	RP	POS	10.411	383.175					447717	80343.2	455603	65658.3	-0.108491	0.235869	0.711399	0.899
HILIC_NEG_255_08757a0_665	HILIC	NEG	0.665	255.088					142202	107272	154731	125281	-0.108428	0.706513	0.711532	0.899106
RP_POS_385_29224a10_388	RP	POS	10.388	385.292					1.36732e+07	761747	1.37649e+07	936121	-0.108407	0.310473	0.711615	0.899148
RP_POS_314_30511a8_971	RP	POS	8.971	314.305					583796	161546	599752	134449	-0.108357	0.647969	0.71173	0.899149
RP_POS_359_24033a15_444	RP	POS	15.444	359.24					467714	290747	498531	284479	-0.108137	0.427607	0.712233	0.899149
RP_POS_359_27075a11_975	RP	POS	11.975	359.271					3.29558e+06	446726	3.24671e+06	465339	0.108146	0.853368	0.712214	0.899149
RP_NEG_362_04599a4_299	RP	NEG	4.299	362.046					776261	1.90679e+06	574560	1.85961e+06	0.108094	0.230854	0.712344	0.899149
HILIC_NEG_71_01323a0_658	HILIC	NEG	0.658	71.0132					1.3567e+07	3.91959e+06	1.40737e+07	5.41524e+06	-0.108199	0.320898	0.712242	0.899149
HILIC_POS_156_96371a5_793	HILIC	POS	5.793	156.964					935545	323127	897599	382440	0.108181	0.679747	0.712168	0.899149
RP_POS_192_13826a15_365	RP	POS	15.365	192.138					3.98241e+07	1.34625e+07	4.1175e+07	1.1675e+07	-0.108208	0.269575	0.712085	0.899149
RP_POS_199_12805a1_885	RP	POS	1.885	199.128					5.20133e+06	877269	5.2986e+06	935162	-0.108281	0.390157	0.711873	0.899149
HILIC_NEG_200_85901a3_498	HILIC	NEG	3.498	200.859					3.31333e+06	1.50536e+06	3.46717e+06	1.36165e+06	-0.108183	0.232733	0.712132	0.899149
HILIC_NEG_200_95001a0_843	HILIC	NEG	0.843	200.95					588665	1.54563e+06	456258	807723	0.10837	0.221631	0.712193	0.899149
RP_POS_361_13913a4_921	RP	POS	4.921	361.139					1.09456e+06	425042	1.13264e+06	265896	-0.108416	0.906079	0.71185	0.899149
RP_POS_361_18207a11_078	RP	POS	11.078	361.182					2.43698e+06	1.42731e+06	2.29986e+06	1.10958e+06	0.108257	0.377864	0.71203	0.899149
RP_POS_383_16638a10_859	RP	POS	10.859	383.166					2.23496e+06	971968	2.32693e+06	722359	-0.108396	0.471408	0.711715	0.899149
HILIC_NEG_500_27948a1_773	HILIC	NEG	1.773	500.279					183665	54748.6	177121	66829	0.108114	0.444161	0.712358	0.899149
HILIC_POS_634_87616a4_038	HILIC	POS	4.038	634.876					1.70999e+06	458724	1.78639e+06	896157	-0.10832	0.573006	0.712348	0.899149
RP_POS_168_98032a11_617	RP	POS	11.617	168.98					2.92336e+06	1.68242e+06	2.76663e+06	1.20736e+06	0.108034	0.62399	0.712669	0.899171
RP_NEG_260_02377a2_715	RP	NEG	2.715	260.024					1.09235e+06	1.06013e+06	1.21537e+06	1.23316e+06	-0.107979	0.391671	0.712673	0.899171
RP_POS_470_0408a1_322	RP	POS	1.322	470.041					2.28699e+06	2.39242e+06	2.54207e+06	2.3746e+06	-0.108013	0.295708	0.712549	0.899171
RP_NEG_666_40063a10_673	RP	NEG	10.673	666.401					1.41785e+06	485019	1.46929e+06	476192	-0.108033	0.665275	0.712499	0.899171
RP_POS_282_27924a9_82	RP	POS	9.82	282.279	Oleamide (9(Z)-octadecenamide				1.86444e+06	146650	1.85095e+06	101263	0.108074	0.228381	0.712607	0.899171
RP_NEG_984_745a0_479	RP	NEG	0.479	984.745					834492	103588	847285	133494	-0.108069	0.22218	0.71251	0.899171
RP_POS_351_10068a5_744	RP	POS	5.744	351.101					1.02406e+06	369663	982271	410872	0.107932	0.527141	0.712774	0.899173
RP_POS_599_45203a14_775	RP	POS	14.775	599.452					2.22095e+06	3.86065e+06	1.84988e+06	3.0267e+06	0.107967	0.480765	0.712763	0.899173
RP_POS_191_07668a0_466	RP	POS	0.466	191.077					3.27362e+06	592627	3.20825e+06	630936	0.107803	0.321456	0.71309	0.899448
HILIC_NEG_134_89474a6_865	HILIC	NEG	6.865	134.895					1.29569e+07	2.38294e+06	1.26968e+07	2.48492e+06	0.107813	0.223962	0.713062	0.899448
RP_POS_435_38071a11_544	RP	POS	11.544	435.381					625665	336321	590172	328602	0.107744	0.435846	0.713236	0.899507
RP_POS_706_22522a4_463	RP	POS	4.463	706.225					6.96155e+06	5.17938e+06	7.4834e+06	4.57657e+06	-0.107772	0.425847	0.713188	0.899507
RP_POS_270_09137a1_589	RP	POS	1.589	270.091					2.04683e+06	655055	2.14867e+06	1.17741e+06	-0.107892	0.306446	0.713329	0.899561
RP_POS_614_48334a10_608	RP	POS	10.608	614.483					9.43495e+06	471718	9.48614e+06	487783	-0.107667	0.434053	0.713432	0.899628
HILIC_POS_145_10851a3_097	HILIC	POS	3.097	145.109					1.43993e+06	799611	1.5165e+06	625967	-0.107633	0.355553	0.713614	0.899796
HILIC_POS_285_09995a1_397	HILIC	POS	1.397	285.1					147174	202925	166115	148027	-0.107637	0.271693	0.713664	0.899796
RP_POS_136_06187a0_719	RP	POS	0.719	136.062					2.10392e+06	415165	2.1444e+06	341920	-0.107437	0.655646	0.714079	0.899874
RP_NEG_331_80289a15_566	RP	NEG	15.566	331.803					556061	25191.4	558715	24733.8	-0.107279	0.35998	0.714419	0.899874
RP_NEG_347_79758a15_623	RP	NEG	15.623	347.798					302720	18403.8	304988	23886.6	-0.107357	0.588525	0.71433	0.899874
HILIC_POS_99_05582a1_631	HILIC	POS	1.631	99.0558					1.09018e+06	360378	1.12498e+06	290423	-0.107337	0.368036	0.714347	0.899874
HILIC_NEG_141_92377a0_922	HILIC	NEG	0.922	141.924					289390	67315.7	281415	81907.4	0.10737	0.501115	0.714251	0.899874
RP_NEG_188_09306a9_233	RP	NEG	9.233	188.093					168564	53211.4	162262	64657.3	0.107428	0.341756	0.714103	0.899874
RP_POS_255_15656a15_438	RP	POS	15.438	255.157					1.09941e+06	387945	1.14871e+06	527423	-0.107474	0.309514	0.714072	0.899874
RP_POS_327_07776a13_405	RP	POS	13.405	327.078					690290	643085	758132	630894	-0.107492	0.507217	0.713878	0.899874
RP_NEG_401_02551a0_543	RP	NEG	0.543	401.026					242574	207168	222089	176510	0.107437	0.291106	0.714059	0.899874
HILIC_NEG_419_98801a6_838	HILIC	NEG	6.838	419.988					2.1523e+06	341518	2.19038e+06	373838	-0.107336	0.720784	0.714288	0.899874
RP_POS_798_52557a11_125	RP	POS	11.125	798.526					533734	272654	562745	272569	-0.107408	0.262192	0.714091	0.899874
RP_POS_856_56927a11_371	RP	POS	11.371	856.569					1.62616e+06	495260	1.68898e+06	672242	-0.107389	0.219441	0.714288	0.899874
RP_NEG_1165_72852a10_556	RP	NEG	10.556	1165.73					624271	245635	650342	243818	-0.107526	0.561981	0.713791	0.899874
RP_POS_641_34161a11_957	RP	POS	11.957	641.342					199335	209263	219770	173468	-0.107316	1.39346	0.714382	0.899874
RP_POS_546_4541a14_044	RP	POS	14.044	546.454					1.26293e+06	2.63823e+06	1.01632e+06	1.95213e+06	0.107257	0.448026	0.714618	0.900062
RP_NEG_327_25452a9_349	RP	NEG	9.349	327.255					193712	58109.2	187533	58369.3	0.107081	0.25573	0.714923	0.900121
RP_POS_482_84143a15_257	RP	POS	15.257	482.841					1.28891e+06	802292	1.38101e+06	929524	-0.107065	1.00913	0.715001	0.900121
HILIC_NEG_397_88901a3_993	HILIC	NEG	3.993	397.889					403158	65398.2	408961	41164.1	-0.107174	0.274679	0.715001	0.900121
RP_POS_438_29703a10_758	RP	POS	10.758	438.297					640719	126567	659235	211605	-0.107194	0.2296	0.715012	0.900121
RP_NEG_498_38116a9_722	RP	NEG	9.722	498.381					225897	83559	236867	119925	-0.107127	0.810306	0.715007	0.900121
RP_NEG_593_16205a9_884	RP	NEG	9.884	593.162					369860	34840.9	373065	24659.9	-0.107196	0.298256	0.714817	0.900121
RP_POS_768_97003a6_434	RP	POS	6.434	768.97					1.93384e+06	955945	1.81086e+06	1.33024e+06	0.10716	0.530686	0.714894	0.900121
RP_POS_261_22113a11_454	RP	POS	11.454	261.221					1.33986e+06	339158	1.38181e+06	445029	-0.107008	0.558125	0.715227	0.900329
HILIC_POS_79_99044a2_895	HILIC	POS	2.895	79.9904					1.12389e+07	5.46573e+06	1.07085e+07	4.50259e+06	0.106899	0.3895	0.71545	0.900336
HILIC_NEG_315_04199a7_022	HILIC	NEG	7.022	315.042					1.33106e+06	476681	1.38635e+06	563918	-0.106884	0.266629	0.715473	0.900336
RP_POS_219_17419a10_115	RP	POS	10.115	219.174					2.72447e+06	409728	2.77346e+06	509824	-0.106909	0.260061	0.715441	0.900336
HILIC_NEG_216_95514a1_352	HILIC	NEG	1.352	216.955					141093	103717	132370	52362.5	0.107165	0.73365	0.715303	0.900336
RP_POS_753_4472a10_837	RP	POS	10.837	753.447					1.39381e+06	562058	1.33911e+06	466543	0.106885	0.850001	0.71548	0.900336
HILIC_NEG_215_96053a6_377	HILIC	NEG	6.377	215.961					868002	74119.7	876793	91133.7	-0.106822	0.481244	0.715653	0.900434
RP_POS_160_13322a4_2	RP	POS	4.2	160.133					1.01898e+06	615945	964406	389262	0.106914	0.355508	0.715657	0.900434
RP_POS_305_28137a11_867	RP	POS	11.867	305.281					7.98711e+06	1.36549e+06	7.83864e+06	1.44525e+06	0.106591	0.787611	0.716179	0.900458
HILIC_NEG_351_9455a5_212	HILIC	NEG	5.212	351.945					896035	265304	868262	260516	0.106619	0.24717	0.716102	0.900458
HILIC_NEG_115_92087a5_223	HILIC	NEG	5.223	115.921					6.20254e+07	2.04883e+07	6.39692e+07	1.59712e+07	-0.106804	0.295767	0.71573	0.900458
HILIC_NEG_136_89166a5_293	HILIC	NEG	5.293	136.892					1.09673e+07	2.91492e+06	1.12588e+07	2.5961e+06	-0.106594	0.28305	0.716187	0.900458
RP_NEG_226_76106a15_535	RP	NEG	15.535	226.761					1.29704e+06	31875.4	1.29391e+06	27106.8	0.106685	0.405734	0.715977	0.900458
RP_POS_304_18655a3_247	RP	POS	3.247	304.187					291489	141225	305000	112684	-0.106747	0.310775	0.715859	0.900458
RP_POS_441_29736a15_442	RP	POS	15.442	441.297					638134	278265	609258	268428	0.106608	0.281282	0.716132	0.900458
RP_POS_477_28464a8_228	RP	POS	8.228	477.285					877447	388533	830501	494130	0.106609	0.230522	0.716222	0.900458
RP_POS_1057_52722a6_819	RP	POS	6.819	1057.53					762289	517910	710931	452540	0.10659	0.725698	0.716207	0.900458
RP_POS_925_7132a13_185	RP	POS	13.185	925.713					980367	1.08553e+06	1.09053e+06	997338	-0.106672	0.852741	0.715979	0.900458
RP_POS_1057_20593a6_433	RP	POS	6.433	1057.21					783172	424774	731096	552630	0.106645	0.731722	0.716146	0.900458
HILIC_NEG_178_97791a9_787	HILIC	NEG	9.787	178.978					171179	199508	152724	145850	0.106597	0.238466	0.716312	0.900509
RP_POS_341_26611a10_378	RP	POS	10.378	341.266					5.6044e+06	459384	5.55457e+06	485197	0.106464	0.240483	0.716502	0.900686
RP_POS_682_42572a13_444	RP	POS	13.444	682.426					896580	268031	872548	178652	0.106497	0.690587	0.71666	0.900822
RP_POS_317_28131a11_779	RP	POS	11.779	317.281					3.42341e+06	596412	3.49131e+06	688979	-0.106367	0.242996	0.71678	0.900881
RP_NEG_325_18439a15_462	RP	NEG	15.462	325.184					655317	142750	670738	149935	-0.10633	0.234531	0.716844	0.900881
HILIC_POS_460_29047a0_852	HILIC	POS	0.852	460.29					450012	233414	474085	223516	-0.106325	0.222392	0.716855	0.900881
HILIC_NEG_229_93753a6_376	HILIC	NEG	6.376	229.938					458473	53982.2	452859	52684	0.10624	0.251354	0.71707	0.901008
RP_POS_307_09634a7_613	RP	POS	7.613	307.096					930389	92623.9	921762	69580.2	0.106298	0.391789	0.71705	0.901008
RP_POS_359_29184a12_035	RP	POS	12.035	359.292					971228	145482	954740	167084	0.106238	0.949411	0.717106	0.901008
HILIC_NEG_231_93188a5_304	HILIC	NEG	5.304	231.932					494909	111554	507691	130656	-0.106205	0.217482	0.7172	0.901065
RP_POS_424_83447a15_383	RP	POS	15.383	424.834					862569	230399	888207	256431	-0.10616	1.09546	0.717292	0.901118
RP_POS_370_74875a14_003	RP	POS	14.003	370.749					314519	402762	355387	374511	-0.106072	0.395143	0.717506	0.901292
RP_POS_563_42676a11_328	RP	POS	11.328	563.427					304094	217693	281223	217636	0.106059	0.267954	0.71753	0.901292
HILIC_POS_147_14919a6_296	HILIC	POS	6.296	147.149					1.58542e+07	6.42301e+06	1.64769e+07	5.38593e+06	-0.106035	0.230091	0.717643	0.90136
HILIC_NEG_131_04625a6_229	HILIC	NEG	6.229	131.046	Aspargine		1		3.13156e+06	652910	3.21391e+06	895584	-0.10606	0.599802	0.717683	0.90136
RP_NEG_510_01511a4_3	RP	NEG	4.3	510.015					181342	52873.8	186952	54013.9	-0.105955	0.265422	0.717799	0.901442
RP_NEG_485_03552a0_463	RP	NEG	0.463	485.036					134890	38298.9	139201	43671.1	-0.105934	0.377175	0.717879	0.901463
RP_POS_593_34534a3_23	RP	POS	3.23	593.345					386756	120800	374901	104553	0.105922	0.539519	0.717914	0.901463
RP_POS_125_0391a15_535	RP	POS	15.535	125.039					1.80076e+07	910341	1.79189e+07	773733	0.105881	0.381655	0.718029	0.901527
RP_POS_909_88409a11_11	RP	POS	11.11	909.884					236090	140861	222245	122515	0.105862	0.36831	0.718065	0.901527
RP_POS_161_98135a15_667	RP	POS	15.667	161.981					3.1675e+06	1.51512e+06	3.34728e+06	1.89295e+06	-0.105839	0.485866	0.718172	0.901537
RP_POS_447_16217a8_047	RP	POS	8.047	447.162					878390	70971.2	871884	51551.1	0.105882	0.325383	0.718143	0.901537
RP_POS_735_62933a13_026	RP	POS	13.026	735.629					5.21071e+06	6.97609e+06	4.58061e+06	4.85286e+06	0.10584	0.288307	0.71829	0.901623
HILIC_POS_358_22211a1_085	HILIC	POS	1.085	358.222					863570	413544	908847	450586	-0.105676	0.215785	0.71852	0.90185
HILIC_POS_171_14917a6_031	HILIC	POS	6.031	171.149					8.00575e+06	1.77841e+06	7.7865e+06	2.36804e+06	0.105678	0.294949	0.718632	0.901927
RP_POS_175_11897a0_504	RP	POS	0.504	175.119					2.04226e+07	3.10127e+06	2.01124e+07	2.82291e+06	0.105589	0.557947	0.718746	0.902008
RP_NEG_405_19254a6_725	RP	NEG	6.725	405.193	Cortisone				4.3407e+06	1.14719e+06	4.21943e+06	1.17237e+06	0.105542	0.360021	0.718852	0.90208
HILIC_NEG_225_89749a9_062	HILIC	NEG	9.062	225.897					83477.2	102467	72855.8	100770	0.105498	0.322267	0.718963	0.902156
RP_POS_144_10201a0_751	RP	POS	0.751	144.102					978059	324230	945226	303817	0.105479	0.552881	0.719021	0.902166
HILIC_NEG_144_92342a4_761	HILIC	NEG	4.761	144.923					5.02171e+07	2.48157e+07	4.78183e+07	2.09659e+07	0.105403	0.216997	0.719253	0.902332
RP_POS_328_24808a7_165	RP	POS	7.165	328.248					405324	192536	426499	212541	-0.105397	0.547472	0.719238	0.902332
HILIC_NEG_234_82021a7_698	HILIC	NEG	7.698	234.82					1.95555e+06	137274	1.93084e+06	304319	0.105647	0.216298	0.719308	0.90234
RP_POS_307_26062a10_668	RP	POS	10.668	307.261					2.13764e+06	273428	2.10177e+06	401548	0.105397	0.722962	0.719442	0.90237
HILIC_POS_344_01379a6_299	HILIC	POS	6.299	344.014					829178	334085	861907	292061	-0.105287	0.237513	0.719531	0.90237
RP_POS_322_14337a9_284	RP	POS	9.284	322.143					516427	59907.4	521925	44253.8	-0.105379	1.00736	0.71941	0.90237
RP_POS_335_25534a10_652	RP	POS	10.652	335.255					2.35081e+06	456233	2.40423e+06	562185	-0.10532	0.852244	0.719487	0.90237
RP_POS_136_07582a1_016	RP	POS	1.016	136.076					1.17764e+07	2.29049e+06	1.20198e+07	2.37728e+06	-0.105247	0.431334	0.719607	0.902403
RP_POS_279_647a10_352	RP	POS	10.352	279.647					3.72163e+06	860556	3.6374e+06	752273	0.105188	0.652272	0.719786	0.90252
RP_POS_590_55054a14_812	RP	POS	14.812	590.551					1.70606e+06	2.2881e+06	1.94878e+06	2.37014e+06	-0.105172	0.243895	0.719799	0.90252
RP_POS_446_28452a10_404	RP	POS	10.404	446.285					1.07695e+06	207381	1.05367e+06	238561	0.105144	0.770808	0.719901	0.902585
RP_NEG_538_88318a0_481	RP	NEG	0.481	538.883					727878	89054.3	737531	96196.8	-0.10511	0.217346	0.719966	0.902604
RP_POS_292_12109a5_269	RP	POS	5.269	292.121					505186	129109	518090	118571	-0.105076	0.328493	0.720054	0.902652
HILIC_NEG_234_82024a8_43	HILIC	NEG	8.43	234.82					594736	258959	567548	263645	0.105022	0.425604	0.72018	0.902685
RP_POS_686_43634a11_116	RP	POS	11.116	686.436					1.83827e+06	421872	1.88013e+06	381635	-0.105039	0.214756	0.720154	0.902685
HILIC_POS_302_13455a7_15	HILIC	POS	7.15	302.135					1.56836e+06	1.05943e+06	1.67367e+06	963910	-0.104962	0.353354	0.720348	0.902771
RP_NEG_874_77698a0_48	RP	NEG	0.48	874.777					1.18565e+06	158059	1.20371e+06	187888	-0.104982	0.271867	0.72033	0.902771
HILIC_POS_296_06625a6_249	HILIC	POS	6.249	296.066					4.03319e+06	740069	3.94557e+06	934600	0.10492	0.223936	0.720527	0.902799
RP_NEG_144_85448a15_498	RP	NEG	15.498	144.854					584151	28489.1	586563	16201.3	-0.105038	0.217616	0.720569	0.902799
HILIC_NEG_203_97964a6_376	HILIC	NEG	6.376	203.98					383882	40423	388484	47803.1	-0.104932	0.307779	0.720456	0.902799
HILIC_NEG_346_05627a6_266	HILIC	NEG	6.266	346.056					418225	334756	380881	382282	0.10491	0.501421	0.720495	0.902799
RP_POS_173_15367a7_338	RP	POS	7.338	173.154					499965	29107.4	502890	27421.5	-0.10444	0.298503	0.721673	0.902915
RP_POS_231_17184a9_647	RP	POS	9.647	231.172					6.06764e+06	266020	6.04047e+06	257641	0.104741	0.288754	0.7209	0.902915
RP_POS_305_24503a10_645	RP	POS	10.645	305.245					9.01097e+06	2.34969e+06	9.2516e+06	2.30221e+06	-0.104425	0.308918	0.721708	0.902915
RP_POS_225_11211a6_617	RP	POS	6.617	225.112					991732	77796.7	1.00058e+06	92500.5	-0.10446	0.74551	0.721666	0.902915
RP_NEG_341_83151a15_551	RP	NEG	15.551	341.832					1.32824e+06	155744	1.34066e+06	66512.9	-0.104741	0.525623	0.721681	0.902915
RP_POS_430_87222a11_372	RP	POS	11.372	430.872					225241	39036.9	220954	43467.6	0.104738	0.368181	0.720925	0.902915
RP_POS_482_40512a10_659	RP	POS	10.659	482.405					1.26368e+07	1.22931e+06	1.25173e+07	1.07065e+06	0.104607	0.313555	0.721272	0.902915
HILIC_POS_145_04968a2_906	HILIC	POS	2.906	145.05					7.58207e+06	1.82514e+06	7.76023e+06	1.60621e+06	-0.104604	0.329874	0.721275	0.902915
HILIC_POS_219_09741a6_524	HILIC	POS	6.524	219.097					1.55777e+06	280445	1.53365e+06	172734	0.104553	0.32618	0.721711	0.902915
RP_POS_225_03435a0_501	RP	POS	0.501	225.034					321408	71689.6	314030	70891	0.104456	0.468851	0.721627	0.902915
HILIC_POS_258_10995a7_213	HILIC	POS	7.213	258.11					1.00277e+06	531588	1.06069e+06	584717	-0.104636	0.419074	0.721181	0.902915
HILIC_POS_263_07364a5_77	HILIC	POS	5.77	263.074					398672	89265.1	407383	78286	-0.104729	0.494279	0.720958	0.902915
RP_NEG_271_00412a0_51	RP	NEG	0.51	271.004					3.78437e+06	589378	3.73248e+06	389039	0.104897	0.342404	0.720752	0.902915
HILIC_NEG_271_93878a5_302	HILIC	NEG	5.302	271.939					223017	67027.1	229910	66234.8	-0.10442	0.251793	0.721718	0.902915
HILIC_POS_293_13666a4_938	HILIC	POS	4.938	293.137					346809	130730	331809	157827	0.104486	0.324387	0.721608	0.902915
RP_POS_293_93213a15_534	RP	POS	15.534	293.932					1.62703e+06	82575.6	1.6361e+06	92565	-0.104424	0.220055	0.721731	0.902915
HILIC_POS_306_08093a0_636	HILIC	POS	0.636	306.081					928458	492926	966276	145801	-0.105019	0.231438	0.721342	0.902915
RP_POS_329_26846a10_107	RP	POS	10.107	329.268					362474	68399.9	355943	57266.2	0.104502	0.749877	0.721559	0.902915
RP_POS_409_27118a11_386	RP	POS	11.386	409.271					1.58146e+07	2.90355e+06	1.54938e+07	3.2808e+06	0.104518	0.232427	0.721494	0.902915
RP_NEG_601_86755a0_498	RP	NEG	0.498	601.868					136876	26159.8	133992	29508.5	0.104415	0.650201	0.721755	0.902915
RP_POS_688_6001a14_718	RP	POS	14.718	688.6					448239	233213	504527	728197	-0.105084	0.880045	0.721109	0.902915
RP_NEG_700_30701a10_354	RP	NEG	10.354	700.307					523338	114139	512299	98429.5	0.104554	0.509519	0.721413	0.902915
RP_NEG_664_76416a15_309	RP	NEG	15.309	664.764					1.06538e+06	44977.9	1.05998e+06	58477.1	0.104405	0.614072	0.721866	0.902991
RP_POS_122_97508a15_349	RP	POS	15.349	122.975					2.35997e+06	1.66359e+06	2.51233e+06	1.2559e+06	-0.104345	0.330805	0.722034	0.903077
HILIC_NEG_195_05124a6_968	HILIC	NEG	6.968	195.051	Fragment of gluconic acid		2		1.3413e+06	359094	1.30104e+06	417772	0.104324	0.213021	0.722003	0.903077
HILIC_NEG_165_01933a9_145	HILIC	NEG	9.145	165.019					61149.5	63684.3	54186.3	70922.8	0.104281	0.448475	0.722093	0.903088
RP_POS_910_01141a6_5	RP	POS	6.5	910.011					386435	304135	358501	231771	0.104286	0.215292	0.722178	0.903132
RP_POS_277_25021a11_373	RP	POS	11.373	277.25					4.94141e+07	5.9771e+06	4.87538e+07	6.79364e+06	0.104173	1.08322	0.722376	0.903146
RP_NEG_348_81094a15_462	RP	NEG	15.462	348.811					3.0942e+06	998870	3.21222e+06	1.27378e+06	-0.104084	0.212717	0.722671	0.903146
RP_POS_631_40179a14_817	RP	POS	14.817	631.402					4.92394e+06	5.15273e+06	5.43503e+06	4.75593e+06	-0.104046	0.367555	0.722686	0.903146
RP_NEG_170_94168a0_755	RP	NEG	0.755	170.942					692138	219299	719047	296717	-0.10411	0.29355	0.722651	0.903146
RP_POS_262_03775a1_394	RP	POS	1.394	262.038					677102	137127	664881	96281.7	0.104121	0.300006	0.722672	0.903146
HILIC_POS_307_15161a4_043	HILIC	POS	4.043	307.152					328635	160534	313566	129778	0.104201	0.648702	0.722351	0.903146
RP_POS_318_2402a9_67	RP	POS	9.67	318.24					545579	56123.6	551399	56648.3	-0.104178	0.219622	0.722338	0.903146
HILIC_POS_584_08862a8_039	HILIC	POS	8.039	584.089					571659	127737	586428	157163	-0.104099	0.607351	0.722607	0.903146
RP_POS_766_54083a14_872	RP	POS	14.872	766.541					1.48281e+06	1.67713e+06	1.6712e+06	1.96361e+06	-0.104142	0.221396	0.72247	0.903146
RP_POS_843_11816a6_88	RP	POS	6.88	843.118					247511	441705	296268	501846	-0.104109	0.305611	0.722541	0.903146
RP_POS_144_10207a0_578	RP	POS	0.578	144.102					2.05485e+07	1.59562e+07	2.23996e+07	1.97838e+07	-0.103969	0.279077	0.722945	0.903408
RP_NEG_405_17401a11_082	RP	NEG	11.082	405.174					283611	229884	264040	138700	0.104057	0.301203	0.723001	0.903416
HILIC_NEG_329_17618a0_441	HILIC	NEG	0.441	329.176					149861	44201.5	154302	42088.9	-0.103869	0.401476	0.723134	0.90352
HILIC_NEG_207_04126a1_501	HILIC	NEG	1.501	207.041					66724.2	146068	51458.3	150689	0.103842	0.217673	0.723201	0.903541
RP_POS_631_62061a11_842	RP	POS	11.842	631.621					1.01677e+06	272992	1.04526e+06	281288	-0.103787	0.691787	0.72334	0.903639
RP_POS_815_68329a14_868	RP	POS	14.868	815.683					136698	116331	148030	103750	-0.10378	0.635647	0.723379	0.903639
RP_NEG_212_07532a10_558	RP	NEG	10.558	212.075					5.00457e+06	1.56848e+06	4.86056e+06	1.21035e+06	0.103769	0.330631	0.723489	0.903715
HILIC_POS_309_13074a0_926	HILIC	POS	0.926	309.131					651641	72822.7	660184	92302	-0.103732	0.72325	0.723569	0.903752
RP_POS_1005_78528a13_399	RP	POS	13.399	1005.79					1.60387e+06	2.1587e+06	1.82581e+06	2.16403e+06	-0.103651	0.655043	0.723688	0.903839
RP_POS_363_36176a12_621	RP	POS	12.621	363.362					1.96058e+06	169052	1.92718e+06	426700	0.103898	0.310329	0.723917	0.903957
RP_NEG_410_79016a15_515	RP	NEG	15.515	410.79					409031	46758.4	403794	54986.5	0.103572	0.276442	0.723932	0.903957
RP_NEG_529_4635a14_877	RP	NEG	14.877	529.463					8.77707e+06	1.02901e+07	7.78404e+06	9.01986e+06	0.103597	0.211945	0.723853	0.903957
RP_NEG_163_97798a15_306	RP	NEG	15.306	163.978					681085	39675.8	674381	83291.5	0.103745	0.330714	0.724091	0.904031
RP_NEG_144_04568a4_951	RP	NEG	4.951	144.046					193878	53970.9	199499	55654	-0.103497	0.254701	0.724084	0.904031
RP_POS_322_90448a15_469	RP	POS	15.469	322.904					5.69844e+06	1.61234e+06	5.85684e+06	1.47988e+06	-0.103325	0.252226	0.724535	0.904134
RP_NEG_348_65698a15_588	RP	NEG	15.588	348.657					231888	35659.4	227526	48553.6	0.103362	0.248446	0.724572	0.904134
HILIC_POS_351_06863a5_771	HILIC	POS	5.771	351.069					1.66185e+06	384720	1.6206e+06	420014	0.103386	0.565884	0.724378	0.904134
RP_POS_567_4173a15_133	RP	POS	15.133	567.417					1.0559e+06	1.11572e+06	1.16662e+06	1.04628e+06	-0.103336	0.469168	0.724502	0.904134
RP_POS_254_17235a6_477	RP	POS	6.477	254.172					1.06577e+06	127080	1.05497e+06	77931.5	0.103442	0.224706	0.724555	0.904134
RP_POS_396_086a4_291	RP	POS	4.291	396.086					786914	262769	813991	266024	-0.103373	0.347132	0.7244	0.904134
HILIC_NEG_423_06238a1_5	HILIC	NEG	1.5	423.062					1.06357e+06	341274	1.09933e+06	357232	-0.103313	0.260181	0.724557	0.904134
RP_POS_769_69659a6_431	RP	POS	6.431	769.697					350007	189992	370970	218201	-0.103433	0.47193	0.724275	0.904134
HILIC_POS_381_18811a4_977	HILIC	POS	4.977	381.188					302243	151301	315634	106524	-0.103311	0.230081	0.724741	0.904189
RP_NEG_564_34528a11_579	RP	NEG	11.579	564.345					1.35295e+06	457996	1.31109e+06	353820	0.10327	0.788167	0.724765	0.904189
RP_POS_705_38934a6_435	RP	POS	6.435	705.389					1.33042e+06	553503	1.40526e+06	872742	-0.103382	0.763161	0.72467	0.904189
RP_POS_205_08359a4_455	RP	POS	4.455	205.084					1.67599e+06	316853	1.70541e+06	255860	-0.103142	0.954501	0.725062	0.904249
RP_POS_172_03262a1_044	RP	POS	1.044	172.033					1.61222e+06	718221	1.68356e+06	677592	-0.103137	0.263305	0.72501	0.904249
HILIC_NEG_190_88844a7_379	HILIC	NEG	7.379	190.888					1.08122e+06	236339	1.05961e+06	183353	0.103157	0.511998	0.725051	0.904249
HILIC_NEG_202_92909a7_809	HILIC	NEG	7.809	202.929					224417	39555.6	228695	44066.5	-0.10314	0.210598	0.725014	0.904249
HILIC_NEG_328_99561a5_101	HILIC	NEG	5.101	328.996					175074	28159.6	171823	35061.3	0.103209	0.406172	0.724893	0.904249
RP_NEG_190_92863a3_759	RP	NEG	3.759	190.929					285833	223537	259936	280948	0.102974	0.210429	0.725502	0.904389
HILIC_NEG_199_88148a0_466	HILIC	NEG	0.466	199.881					1.41199e+06	992637	1.57813e+06	2.07676e+06	-0.103037	0.334581	0.725895	0.904389
RP_NEG_207_96785a15_305	RP	NEG	15.305	207.968					1.70957e+06	67385.1	1.71664e+06	71339.9	-0.102899	0.753428	0.725617	0.904389
RP_POS_327_22955a10_772	RP	POS	10.772	327.23					1.05335e+06	211079	1.07457e+06	204566	-0.103036	0.394823	0.725264	0.904389
RP_POS_367_13199a6_649	RP	POS	6.649	367.132					1.17926e+06	967876	1.09301e+06	706713	0.102742	0.492832	0.726165	0.904389
HILIC_POS_448_34207a0_653	HILIC	POS	0.653	448.342					2.8261e+06	1.28498e+06	2.69935e+06	1.20352e+06	0.102779	0.341404	0.725928	0.904389
RP_POS_523_37909a13_609	RP	POS	13.609	523.379					1.13345e+06	639027	1.19323e+06	529068	-0.102874	0.56666	0.725732	0.904389
RP_POS_568_31451a10_634	RP	POS	10.634	568.315					655377	544130	605125	435841	0.1029	0.30684	0.725688	0.904389
HILIC_NEG_134_89471a5_236	HILIC	NEG	5.236	134.895					2.40725e+07	7.50126e+06	2.48629e+07	7.98937e+06	-0.10297	0.269659	0.725437	0.904389
HILIC_NEG_172_9547a5_778	HILIC	NEG	5.778	172.955					142782	68857.9	150828	88127.6	-0.102704	0.618848	0.726208	0.904389
RP_NEG_190_92863a6_047	RP	NEG	6.047	190.929					325537	215192	347491	216622	-0.102641	0.389413	0.726275	0.904389
RP_POS_194_97989a15_405	RP	POS	15.405	194.98					1.01672e+06	414929	973993	422931	0.102946	0.676139	0.725493	0.904389
RP_NEG_197_73663a0_583	RP	NEG	0.583	197.737					721543	250711	750599	315503	-0.102931	0.280454	0.725614	0.904389
RP_POS_243_02634a0_547	RP	POS	0.547	243.026					1.0165e+06	454834	967389	508081	0.102818	0.240011	0.725839	0.904389
HILIC_NEG_253_79379a0_871	HILIC	NEG	0.871	253.794					347670	191653	366092	170095	-0.102634	0.336527	0.726316	0.904389
RP_POS_282_27902a10_308	RP	POS	10.308	282.279					999265	78379.2	991877	65861.2	0.103012	0.211983	0.72537	0.904389
HILIC_POS_316_21188a3_108	HILIC	POS	3.108	316.212					1.69191e+06	261208	1.7219e+06	324391	-0.102777	0.360552	0.725998	0.904389
RP_POS_320_11069a15_523	RP	POS	15.523	320.111					2.54499e+06	483686	2.49471e+06	504703	0.102688	0.484162	0.726156	0.904389
RP_POS_364_05975a4_287	RP	POS	4.287	364.06					1.16965e+07	2.62284e+07	9.03107e+06	2.60562e+07	0.10292	0.270757	0.725559	0.904389
RP_NEG_383_15411a7_319	RP	NEG	7.319	383.154					2.04504e+06	1.17825e+06	2.20084e+06	1.81251e+06	-0.102885	0.336768	0.725914	0.904389
RP_POS_455_33411a11_112	RP	POS	11.112	455.334					718691	149100	705631	102994	0.102884	0.433333	0.725854	0.904389
HILIC_POS_575_29333a5_257	HILIC	POS	5.257	575.293					403689	197255	426061	240398	-0.102705	0.317231	0.726173	0.904389
RP_POS_590_19568a11_485	RP	POS	11.485	590.196					447072	101822	436002	115508	0.102633	0.771581	0.72632	0.904389
HILIC_NEG_238_0778a0_974	HILIC	NEG	0.974	238.078					182114	124686	195852	144855	-0.102615	0.398932	0.726378	0.904399
HILIC_POS_203_22305a2_361	HILIC	POS	2.361	203.223					3.03402e+06	2.79325e+06	2.80257e+06	1.6019e+06	0.102616	0.692888	0.726748	0.904488
RP_POS_516_30554a9_997	RP	POS	9.997	516.306					366601	113208	377971	110817	-0.102459	0.285135	0.726742	0.904488
RP_NEG_207_04132a4_299	RP	NEG	4.299	207.041					695406	1.72991e+06	520712	1.71137e+06	0.102487	0.221984	0.72667	0.904488
RP_NEG_207_07764a1_871	RP	NEG	1.871	207.078					348435	80561.2	338480	112747	0.10255	0.325014	0.726676	0.904488
RP_NEG_453_7869a15_662	RP	NEG	15.662	453.787					899826	47479.2	904414	42714.5	-0.102557	0.270921	0.726507	0.904488
RP_POS_825_58563a4_199	RP	POS	4.199	825.586					631281	264941	606124	229376	0.102483	0.483614	0.726712	0.904488
RP_POS_373_211a10_859	RP	POS	10.859	373.211					1.56041e+06	662688	1.61849e+06	464411	-0.102458	0.383887	0.72693	0.904591
RP_POS_305_13586a6_385	RP	POS	6.385	305.136					197501	87679.6	189085	77934.6	0.102408	0.410385	0.726893	0.904591
HILIC_NEG_144_92345a5_426	HILIC	NEG	5.426	144.923					4.79335e+07	1.5886e+07	4.60164e+07	2.15117e+07	0.102342	0.211784	0.727179	0.904838
RP_POS_348_96054a0_503	RP	POS	0.503	348.961					376921	50154.8	381932	48795	-0.102229	0.278062	0.727331	0.904966
RP_NEG_128_03532a0_528	RP	NEG	0.528	128.035					2.20458e+06	332207	2.23769e+06	322016	-0.10215	0.208561	0.727534	0.904973
RP_POS_162_98917a15_508	RP	POS	15.508	162.989					1.90198e+07	6.74018e+06	1.96721e+07	6.1454e+06	-0.102094	0.54541	0.727691	0.904973
RP_POS_332_64883a10_498	RP	POS	10.498	332.649					265870	133891	278520	115286	-0.102209	0.595441	0.727418	0.904973
RP_POS_402_25861a10_402	RP	POS	10.402	402.259					1.5713e+06	268112	1.60189e+06	332610	-0.102213	0.951796	0.727443	0.904973
HILIC_NEG_280_99698a4_701	HILIC	NEG	4.701	280.997					547958	350643	508010	434520	0.102137	0.208555	0.727637	0.904973
HILIC_POS_332_2066a3_1	HILIC	POS	3.1	332.207					1.76e+06	151560	1.7316e+06	365637	0.102419	0.468821	0.727642	0.904973
HILIC_NEG_422_95496a6_387	HILIC	NEG	6.387	422.955					77045.2	70003.9	84702.2	81017.2	-0.102092	0.258178	0.727715	0.904973
RP_NEG_509_21078a11_079	RP	NEG	11.079	509.211					151246	62047.2	145429	52605.9	0.102088	0.291225	0.727735	0.904973
HILIC_POS_175_10777a5_907	HILIC	POS	5.907	175.108					1.1769e+06	111244	1.16508e+06	122682	0.101949	0.253712	0.728064	0.905057
HILIC_POS_358_2222a6_312	HILIC	POS	6.312	358.222					590818	215305	568412	227981	0.102002	0.72047	0.727918	0.905057
RP_POS_618_33716a10_841	RP	POS	10.841	618.337					169482	123234	181260	109601	-0.101952	0.774336	0.728062	0.905057
RP_POS_257_22617a8_843	RP	POS	8.843	257.226					494416	192628	476999	149520	0.101967	0.385934	0.728102	0.905057
RP_POS_751_60291a13_292	RP	POS	13.292	751.603					4.96672e+06	4.33916e+06	4.55163e+06	3.86133e+06	0.102022	0.673596	0.727884	0.905057
RP_POS_691_56372a15_427	RP	POS	15.427	691.564					1.13568e+06	718835	1.21751e+06	891668	-0.102004	0.383825	0.72798	0.905057
RP_NEG_342_86337a15_403	RP	NEG	15.403	342.863					2.17514e+07	4.96262e+06	2.12507e+07	4.96272e+06	0.101858	0.247052	0.728282	0.905104
HILIC_NEG_312_8367a3_96	HILIC	NEG	3.96	312.837					2.08464e+06	325450	2.11614e+06	298318	-0.10186	0.681724	0.72829	0.905104
RP_POS_684_79614a0_484	RP	POS	0.484	684.796					1.84192e+06	84339.2	1.83342e+06	83982.5	0.10188	0.211123	0.728226	0.905104
HILIC_NEG_180_90013a6_379	HILIC	NEG	6.379	180.9					297675	20811.7	295567	21001.8	0.101779	0.22181	0.728486	0.905286
RP_NEG_403_16418a11_094	RP	NEG	11.094	403.164					506869	35340.5	510047	27240.2	-0.101695	0.297332	0.728804	0.905536
RP_NEG_588_50671a15_591	RP	NEG	15.591	588.507					86932.6	24615.2	84583.7	21972.1	0.101631	0.272844	0.728886	0.905536
HILIC_NEG_212_91093a5_505	HILIC	NEG	5.505	212.911					161165	97617.4	150434	114794	0.10166	0.373234	0.728831	0.905536
RP_POS_484_02045a1_203	RP	POS	1.203	484.02					588965	273059	558565	328248	0.101644	0.492783	0.728883	0.905536
RP_POS_136_85077a15_594	RP	POS	15.594	136.851					567267	33436.1	571186	43768.4	-0.101588	0.271116	0.729086	0.905708
HILIC_NEG_445_05392a7_803	HILIC	NEG	7.803	445.054	CDP-Ethanolamine		2		223756	27793.9	226533	27423.1	-0.10153	0.207316	0.729124	0.905708
RP_POS_426_39398a11_194	RP	POS	11.194	426.394					3.5004e+06	656663	3.43753e+06	592669	0.101463	0.56896	0.729311	0.905878
RP_POS_388_23059a0_578	RP	POS	0.578	388.231					162003	103289	151522	105332	0.101433	0.736703	0.729373	0.905893
RP_POS_384_19324a10_323	RP	POS	10.323	384.193					418537	60674.9	426371	91997.1	-0.101484	0.266053	0.729488	0.905974
RP_POS_429_31848a10_348	RP	POS	10.348	429.318					1.6149e+07	1.23336e+06	1.62675e+07	1.12615e+06	-0.101285	0.212723	0.729766	0.906009
RP_NEG_441_60953a15_607	RP	NEG	15.607	441.61					541857	38166.3	537820	42176.2	0.101325	0.443197	0.729667	0.906009
RP_POS_192_13838a1_691	RP	POS	1.691	192.138					5.11876e+07	1.71305e+07	4.95721e+07	1.49853e+07	0.101331	0.220731	0.729662	0.906009
RP_POS_524_3952a15_59	RP	POS	15.59	524.395					1.04579e+06	226098	1.06767e+06	209397	-0.101341	0.413776	0.729618	0.906009
RP_POS_933_29297a6_807	RP	POS	6.807	933.293					289654	203380	310600	213961	-0.101296	0.257918	0.729727	0.906009
HILIC_POS_222_02914a7_129	HILIC	POS	7.129	222.029					551166	284091	576956	226955	-0.101258	0.242683	0.729899	0.906012
RP_NEG_348_00552a2_818	RP	NEG	2.818	348.006					202284	35587.8	198985	29974.2	0.101238	0.551905	0.729918	0.906012
RP_NEG_476_60812a15_594	RP	NEG	15.594	476.608					134590	18311.6	132660	20124.7	0.101249	0.429463	0.729858	0.906012
RP_POS_548_50397a14_871	RP	POS	14.871	548.504					1.01066e+08	9.81963e+07	1.11588e+08	1.11328e+08	-0.101189	0.20735	0.730024	0.906081
RP_POS_133_03468a10_872	RP	POS	10.872	133.035					2.92334e+06	1.09837e+06	2.80233e+06	1.30797e+06	0.101141	0.369897	0.730169	0.906186
RP_POS_417_05368a1_389	RP	POS	1.389	417.054					592073	472365	638373	451946	-0.101109	0.24391	0.730208	0.906186
RP_POS_632_15771a5_732	RP	POS	5.732	632.158					256297	232302	274646	113571	-0.101307	0.462823	0.730292	0.906229
RP_POS_791_58759a14_043	RP	POS	14.043	791.588					238325	143217	222400	173486	0.101064	0.384166	0.730377	0.906273
RP_NEG_178_978a15_521	RP	NEG	15.521	178.978					4.82772e+06	231678	4.85069e+06	230000	-0.100413	0.234316	0.731992	0.906308
RP_POS_185_0573a6_074	RP	POS	6.074	185.057					612401	130216	625324	130493	-0.100082	0.479606	0.732843	0.906308
HILIC_POS_202_18018a1_35	HILIC	POS	1.35	202.18					2.055e+06	2.60244e+06	1.85602e+06	1.09142e+06	0.100662	0.221323	0.732121	0.906308
RP_NEG_245_75264a0_617	RP	NEG	0.617	245.753					315995	164544	329288	93606.7	-0.10025	0.254754	0.732819	0.906308
RP_POS_271_20309a10_584	RP	POS	10.584	271.203					2.53581e+06	518711	2.48825e+06	436317	0.100177	0.985361	0.732646	0.906308
RP_POS_345_27625a11_245	RP	POS	11.245	345.276					3.64142e+06	620624	3.71317e+06	804229	-0.100834	0.845543	0.731012	0.906308
RP_POS_360_28931a8_994	RP	POS	8.994	360.289					512198	162258	498923	96800.8	0.100315	0.205119	0.732597	0.906308
RP_POS_376_22214a13_405	RP	POS	13.405	376.222					1.5317e+06	3.2858e+06	1.24599e+06	2.38026e+06	0.100532	0.387382	0.731838	0.906308
RP_POS_434_74243a11_438	RP	POS	11.438	434.742					260836	187636	281485	226233	-0.100302	0.508425	0.732331	0.906308
HILIC_POS_448_34207a0_444	HILIC	POS	0.444	448.342					1.16121e+06	598799	1.10606e+06	502248	0.100735	0.380305	0.731211	0.906308
RP_NEG_474_15219a0_538	RP	NEG	0.538	474.152					70787.1	43623.3	74910.5	38675	-0.100974	0.484809	0.730574	0.906308
RP_POS_615_33661a14_046	RP	POS	14.046	615.337					2.13493e+06	4.97302e+06	1.69001e+06	3.93647e+06	0.100151	0.465885	0.732749	0.906308
RP_POS_647_45825a13_078	RP	POS	13.078	647.458					1.01293e+07	2.05351e+07	1.23719e+07	2.4465e+07	-0.100241	0.274983	0.73248	0.906308
HILIC_NEG_85_004a11_384	HILIC	NEG	11.384	85.004					5.39747e+06	3.95815e+06	5.06832e+06	2.50051e+06	0.100369	0.218724	0.732395	0.906308
HILIC_POS_90_05563a5_628	HILIC	POS	5.628	90.0556					7.64895e+07	1.65342e+07	7.84952e+07	2.33278e+07	-0.100145	0.604826	0.732851	0.906308
HILIC_NEG_132_86807a7_244	HILIC	NEG	7.244	132.868					12757.3	41917.9	9409.09	22176.2	0.100797	0.216405	0.731503	0.906308
HILIC_NEG_162_89362a9_211	HILIC	NEG	9.211	162.894					552119	453977	511402	356689	0.100687	0.228507	0.731376	0.906308
RP_POS_192_13838a4_346	RP	POS	4.346	192.138					1.42924e+07	5.66962e+06	1.48956e+07	6.41441e+06	-0.100585	0.351823	0.731573	0.906308
HILIC_NEG_202_8575a5_373	HILIC	NEG	5.373	202.857					658098	268792	633475	223835	0.100498	0.331999	0.731826	0.906308
RP_POS_215_22292a0_457	RP	POS	0.457	215.223					961730	381200	924676	361983	0.100632	0.48479	0.731435	0.906308
HILIC_NEG_256_95523a5_452	HILIC	NEG	5.452	256.955					42512.2	32994.7	38734.3	42136.5	0.100782	0.234102	0.731136	0.906308
HILIC_POS_273_05554a4_097	HILIC	POS	4.097	273.056					692996	195944	669629	267886	0.10051	0.386667	0.731887	0.906308
RP_NEG_282_70694a15_514	RP	NEG	15.514	282.707					279902	18497.3	278364	11523.7	0.100754	0.300341	0.731421	0.906308
RP_NEG_290_9657a0_548	RP	NEG	0.548	290.966					321167	130172	310207	86338.3	0.100179	0.712103	0.732831	0.906308
HILIC_POS_312_21677a0_903	HILIC	POS	0.903	312.217					244912	274521	271680	264160	-0.100308	0.248891	0.732264	0.906308
RP_POS_316_98212a0_505	RP	POS	0.505	316.982					399352	71739.7	392767	59446.6	0.100902	0.227212	0.730791	0.906308
RP_NEG_318_98035a0_912	RP	NEG	0.912	318.98					419766	85212.8	411859	73789.5	0.100147	0.367065	0.732707	0.906308
RP_POS_337_23471a9_553	RP	POS	9.553	337.235					1.76235e+06	311804	1.72739e+06	388486	0.100192	0.206379	0.732633	0.906308
HILIC_NEG_343_99503a6_132	HILIC	NEG	6.132	343.995					7.19167e+06	1.10464e+06	7.07826e+06	1.17457e+06	0.100418	0.324525	0.731984	0.906308
RP_POS_346_17996a10_643	RP	POS	10.643	346.18					325193	69356.9	318402	67270.8	0.100332	0.575533	0.732202	0.906308
RP_POS_381_31561a11_561	RP	POS	11.561	381.316					2.03373e+06	608357	1.97627e+06	548490	0.100157	0.456793	0.732668	0.906308
RP_POS_388_82462a10_909	RP	POS	10.909	388.825					197704	54928	192250	54956.2	0.100217	0.499079	0.732497	0.906308
RP_POS_405_26089a9_88	RP	POS	9.88	405.261					229991	194308	247028	145184	-0.100276	0.741521	0.732469	0.906308
RP_NEG_447_98178a1_672	RP	NEG	1.672	447.982					258468	164268	239634	211652	0.100359	0.480074	0.732226	0.906308
RP_POS_472_94351a5_025	RP	POS	5.025	472.944					319518	180925	336251	155341	-0.100181	0.206819	0.732625	0.906308
HILIC_POS_480_40527a0_645	HILIC	POS	0.645	480.405					350410	233808	374763	254984	-0.1005	0.90481	0.731782	0.906308
RP_POS_493_33987a10_324	RP	POS	10.324	493.34					1.54477e+06	503419	1.59606e+06	524307	-0.100748	0.389838	0.731135	0.906308
RP_POS_549_41241a12_919	RP	POS	12.919	549.412					355446	217347	383035	325340	-0.100669	0.285105	0.731566	0.906308
RP_POS_554_28088a11_559	RP	POS	11.559	554.281					627886	188330	608941	192264	0.100497	0.209255	0.731778	0.906308
RP_NEG_647_11243a0_577	RP	NEG	0.577	647.112					101222	55320.4	95387.1	61583.7	0.100636	0.521925	0.731438	0.906308
RP_POS_652_41815a11_148	RP	POS	11.148	652.418					269717	135031	255340	154034	0.100205	1.11829	0.732553	0.906308
RP_POS_739_53564a11_552	RP	POS	11.552	739.536					539469	234784	563422	247980	-0.10014	0.340398	0.732699	0.906308
RP_POS_776_54297a11_235	RP	POS	11.235	776.543					794146	348926	829648	365424	-0.100314	0.462336	0.73225	0.906308
RP_POS_814_55902a11_435	RP	POS	11.435	814.559					1.04159e+07	4.71026e+06	1.09246e+07	5.49463e+06	-0.100345	0.531521	0.732203	0.906308
RP_POS_815_69916a14_122	RP	POS	14.122	815.699					2.9535e+06	4.12848e+06	3.44214e+06	5.55312e+06	-0.100814	0.245395	0.731092	0.906308
RP_POS_1012_70294a0_484	RP	POS	0.484	1012.7					321370	38908.3	317227	44020.5	0.100688	0.205835	0.73131	0.906308
RP_NEG_146_04584a0_529	RP	NEG	0.529	146.046	Glutamic acid				2.54684e+07	4.10835e+06	2.58531e+07	3.57856e+06	-0.100819	0.247668	0.730978	0.906308
RP_POS_426_35764a9_353	RP	POS	9.353	426.358	Oleoylcarnitine				2.46602e+08	8.42759e+07	2.38183e+08	8.42643e+07	0.100854	0.248424	0.730859	0.906308
RP_POS_830_55365a11_221	RP	POS	11.221	830.554					3.83434e+06	1.72253e+06	4.00578e+06	1.71195e+06	-0.100786	0.42349	0.731035	0.906308
HILIC_POS_100_07625a0_606	HILIC	POS	0.606	100.076					928946	1.99048e+06	775651	900476	0.100176	0.357648	0.73328	0.906423
RP_NEG_225_8976a15_303	RP	NEG	15.303	225.898					275411	14802.9	276717	11374.2	-0.0999517	0.463661	0.733281	0.906423
HILIC_NEG_336_69144a2_939	HILIC	NEG	2.939	336.691					1.35811e+06	167405	1.37971e+06	259201	-0.0999556	0.264617	0.733431	0.906423
RP_POS_642_37646a10_342	RP	POS	10.342	642.376					355974	212654	380310	275302	-0.0998754	0.450115	0.733474	0.906423
HILIC_NEG_114_01965a6_226	HILIC	NEG	6.226	114.02					163791	35092.2	167547	40630.9	-0.099887	0.661073	0.733377	0.906423
HILIC_NEG_115_92084a1_377	HILIC	NEG	1.377	115.921					1.68493e+07	4.43856e+06	1.63669e+07	5.27402e+06	0.0999219	0.216629	0.7333	0.906423
HILIC_NEG_158_93907a4_057	HILIC	NEG	4.057	158.939					4.21018e+06	2.42681e+06	3.98864e+06	2.03535e+06	0.0998619	0.57011	0.733456	0.906423
HILIC_NEG_200_85916a5_056	HILIC	NEG	5.056	200.859					7.29956e+06	2.86179e+06	7.02586e+06	2.67028e+06	0.0998322	0.262603	0.733493	0.906423
HILIC_POS_302_19608a2_353	HILIC	POS	2.353	302.196					5.91481e+06	5.08933e+06	5.51661e+06	2.52199e+06	0.100087	0.204743	0.733401	0.906423
RP_POS_348_53235a1_094	RP	POS	1.094	348.532					1.16297e+06	504231	1.20948e+06	432483	-0.0999675	0.840258	0.733174	0.906423
RP_POS_1107_82227a7_691	RP	POS	7.691	1107.82					166634	148304	180080	122023	-0.0999566	0.312575	0.733223	0.906423
RP_POS_317_28122a11_931	RP	POS	11.931	317.281					4.00171e+06	555776	3.94028e+06	683564	0.0995585	0.700021	0.734254	0.906486
RP_POS_321_315a11_849	RP	POS	11.849	321.315					1.52452e+07	1.50688e+06	1.5383e+07	1.27341e+06	-0.0996726	0.216505	0.733939	0.906486
RP_POS_553_38989a12_379	RP	POS	12.379	553.39					8.68177e+07	1.10186e+07	8.7798e+07	8.74181e+06	-0.099512	0.511671	0.734389	0.906486
HILIC_POS_635_14087a8_508	HILIC	POS	8.508	635.141					383535	52404.1	389583	69120.4	-0.0995468	0.212594	0.734332	0.906486
RP_NEG_144_10313a9_233	RP	NEG	9.233	144.103					168411	53648.7	162282	69669.6	0.0995048	0.321427	0.734429	0.906486
HILIC_POS_147_14926a5_926	HILIC	POS	5.926	147.149					8.08967e+07	2.294e+07	8.30767e+07	2.12759e+07	-0.0994769	0.435847	0.734408	0.906486
RP_POS_166_08629a4_454	RP	POS	4.454	166.086					141151	187882	160948	212301	-0.0996996	0.430104	0.733849	0.906486
HILIC_NEG_200_85895a7_721	HILIC	NEG	7.721	200.859					1.52593e+06	110884	1.53853e+06	142355	-0.0997041	0.236787	0.733908	0.906486
RP_POS_242_99782a0_85	RP	POS	0.85	242.998					3.62466e+06	1.19017e+06	3.75025e+06	1.35317e+06	-0.0994947	0.300039	0.734378	0.906486
HILIC_NEG_245_02357a7_104	HILIC	NEG	7.104	245.024					108079	44071.1	103635	45909.8	0.0997045	0.317791	0.733816	0.906486
RP_NEG_276_87469a15_629	RP	NEG	15.629	276.875					730081	29395.8	732787	25215.6	-0.0997532	0.243879	0.733725	0.906486
RP_POS_280_48874a1_703	RP	POS	1.703	280.489					624612	815683	542341	853970	0.0994615	0.289576	0.734442	0.906486
HILIC_POS_480_40521a0_444	HILIC	POS	0.444	480.405					148403	108390	159515	116747	-0.0995846	0.925221	0.73413	0.906486
RP_POS_548_81909a10_722	RP	POS	10.722	548.819					482234	526415	441565	248081	0.0997734	0.293018	0.734265	0.906486
RP_POS_672_42303a10_904	RP	POS	10.904	672.423					4.15148e+06	1.34118e+06	4.28504e+06	1.36627e+06	-0.099601	0.8468	0.73408	0.906486
RP_POS_825_6214a15_388	RP	POS	15.388	825.621					3.14095e+06	1.97804e+06	3.35445e+06	2.33964e+06	-0.0994894	0.626872	0.73441	0.906486
RP_POS_882_73431a7_384	RP	POS	7.384	882.734					502459	309669	536117	370102	-0.0995787	0.205191	0.734185	0.906486
RP_POS_704_97168a6_432	RP	POS	6.432	704.972					1.16916e+06	617006	1.23881e+06	786094	-0.0995151	0.843103	0.734388	0.906486
RP_NEG_312_85132a15_524	RP	NEG	15.524	312.851					2.70328e+06	178510	2.72011e+06	162912	-0.099436	0.274797	0.734517	0.906487
RP_POS_139_96329a15_517	RP	POS	15.517	139.963					7.55794e+06	2.03007e+06	7.75424e+06	1.95611e+06	-0.0994134	0.245386	0.734564	0.906487
RP_POS_804_51685a11_55	RP	POS	11.55	804.517					226871	98078	238485	134800	-0.0994586	0.272207	0.734593	0.906487
RP_POS_1037_82141a8_704	RP	POS	8.704	1037.82					210990	212098	194125	116308	0.0995376	1.04122	0.734691	0.906546
RP_NEG_190_05112a1_872	RP	NEG	1.872	190.051					347506	78639.8	338204	108091	0.099348	0.337176	0.734877	0.906715
RP_POS_132_95837a11_821	RP	POS	11.821	132.958					5.93273e+06	2.80337e+06	6.19745e+06	2.57587e+06	-0.0992725	0.618006	0.734936	0.906726
RP_NEG_236_84854a15_593	RP	NEG	15.593	236.849					957719	44261.2	961983	42518.2	-0.0991907	0.382878	0.735138	0.906848
HILIC_NEG_173_92618a6_445	HILIC	NEG	6.445	173.926					1.19072e+06	332825	1.15958e+06	300152	0.0992064	0.207789	0.735111	0.906848
RP_POS_309_9437a15_509	RP	POS	15.509	309.944					532020	196621	552610	221958	-0.0991412	0.255561	0.735285	0.906848
RP_NEG_327_82904a15_614	RP	NEG	15.614	327.829					322681	28233.5	325305	25087.7	-0.0991764	0.535469	0.735194	0.906848
RP_NEG_662_81104a15_378	RP	NEG	15.378	662.811					947231	243810	923283	243936	0.0991349	0.268328	0.735279	0.906848
RP_POS_331_05328a15_554	RP	POS	15.554	331.053					4.07304e+06	446915	4.10684e+06	189790	-0.099367	0.740965	0.735427	0.906915
RP_NEG_456_02219a0_544	RP	NEG	0.544	456.022					367496	79394.9	353301	187869	0.0993644	0.208585	0.735439	0.906915
HILIC_NEG_180_84239a1_349	HILIC	NEG	1.349	180.842					1.50045e+07	6.25373e+06	1.55252e+07	4.14571e+06	-0.0990932	0.25865	0.73562	0.907015
RP_POS_377_32581a10_596	RP	POS	10.596	377.326					3.35587e+06	456742	3.30632e+06	549377	0.0990339	0.265133	0.73559	0.907015
RP_POS_263_23666a10_86	RP	POS	10.86	263.237					2.30898e+06	367053	2.34387e+06	344910	-0.0988976	0.953108	0.735896	0.907293
HILIC_POS_171_14915a6_255	HILIC	POS	6.255	171.149					5.4465e+06	936224	5.55842e+06	1.3165e+06	-0.0989062	0.569741	0.736033	0.907401
RP_POS_252_04535a15_356	RP	POS	15.356	252.045					6.5889e+07	1.83017e+07	6.40464e+07	1.9349e+07	0.0987771	0.33793	0.736205	0.907551
HILIC_POS_473_11957a7_548	HILIC	POS	7.548	473.12					381530	107211	390129	62650.2	-0.0988716	0.583907	0.736327	0.90764
HILIC_NEG_343_99484a7_592	HILIC	NEG	7.592	343.995					1.84489e+06	327313	1.87654e+06	320231	-0.0986952	0.311282	0.736411	0.907683
RP_POS_280_92667a15_465	RP	POS	15.465	280.927					4.7902e+06	872902	4.86835e+06	719447	-0.098639	0.617403	0.736611	0.907868
RP_POS_388_31793a11_568	RP	POS	11.568	388.318					726121	281524	698116	291917	0.0985901	0.233785	0.736683	0.907894
RP_POS_272_18552a7_638	RP	POS	7.638	272.186					632026	129119	644148	119331	-0.0984429	0.505999	0.73707	0.908005
RP_NEG_652_72552a15_38	RP	NEG	15.38	652.726					449160	171118	466726	188759	-0.0984364	0.223806	0.737092	0.908005
HILIC_NEG_136_89183a1_74	HILIC	NEG	1.74	136.892					6.03302e+06	1.67708e+06	6.23264e+06	2.35836e+06	-0.0984828	0.220992	0.737123	0.908005
RP_POS_330_24591a8_652	RP	POS	8.652	330.246					1.79654e+06	900828	1.71594e+06	743859	0.0984994	0.212661	0.73697	0.908005
RP_NEG_625_0766a1_718	RP	NEG	1.718	625.077					141658	88824.6	153860	152762	-0.0985839	0.201545	0.737072	0.908005
RP_POS_778_90527a7_679	RP	POS	7.679	778.905					320870	288689	348804	284112	-0.0984613	0.822642	0.737013	0.908005
RP_POS_183_07814a5_681	RP	POS	5.681	183.078	Triethyl phosphate				761440	50460.3	765471	29275.8	-0.0986619	0.46948	0.736874	0.908005
RP_NEG_421_22742a11_208	RP	NEG	11.208	421.227					474792	221455	497606	246171	-0.0983704	0.246749	0.737264	0.908095
RP_NEG_710_39069a10_417	RP	NEG	10.417	710.391					257105	104873	267937	117147	-0.0983586	0.634806	0.737296	0.908095
RP_POS_166_1227a0_592	RP	POS	0.592	166.123					875977	161075	891581	159464	-0.0982858	0.596734	0.737465	0.90818
HILIC_POS_257_10605a6_237	HILIC	POS	6.237	257.106					602605	470409	648544	473273	-0.0982924	0.267295	0.737448	0.90818
RP_POS_417_33569a10_951	RP	POS	10.951	417.336					546190	146768	560312	143385	-0.0982669	0.411486	0.737515	0.90818
HILIC_POS_115_12328a0_497	HILIC	POS	0.497	115.123					4.29414e+06	1.16996e+06	4.17583e+06	1.26309e+06	0.0981148	0.517872	0.737914	0.908221
HILIC_NEG_187_04216a1_505	HILIC	NEG	1.505	187.042					1.11577e+07	535572	1.12311e+07	923254	-0.0981861	0.822208	0.738098	0.908221
RP_NEG_498_29065a9_229	RP	NEG	9.229	498.291					56713.1	57599.9	69199.3	171676	-0.0984477	0.526223	0.738021	0.908221
HILIC_POS_88_07631a6_18	HILIC	POS	6.18	88.0763					4.96303e+06	1.44528e+06	5.09046e+06	1.16261e+06	-0.098091	0.201226	0.738037	0.908221
RP_POS_259_02899a1_181	RP	POS	1.181	259.029					579768	269889	607951	308987	-0.0980807	0.288983	0.738021	0.908221
RP_POS_375_1647a6_498	RP	POS	6.498	375.165					127632	75292.1	134055	55347.2	-0.0981269	0.290179	0.73801	0.908221
RP_POS_385_34213a10_016	RP	POS	10.016	385.342					438238	106853	428563	91633.1	0.098139	0.209945	0.737879	0.908221
RP_NEG_400_3439a9_234	RP	NEG	9.234	400.344					226995	68242.2	219422	86521.1	0.0981148	0.308447	0.737988	0.908221
RP_POS_535_28729a8_841	RP	POS	8.841	535.287					407352	157842	394002	113288	0.0981088	0.387409	0.738077	0.908221
RP_POS_633_33118a12_381	RP	POS	12.381	633.331					401050	50014.9	396195	49865.7	0.0981485	0.285516	0.737819	0.908221
RP_POS_650_40234a10_711	RP	POS	10.711	650.402					895555	411283	934375	387407	-0.0980942	0.946908	0.737964	0.908221
RP_POS_239_09129a5_542	RP	POS	5.542	239.091					3.94954e+06	3.36271e+06	4.30099e+06	3.85945e+06	-0.0980235	0.687926	0.738169	0.908247
RP_POS_130_15921a15_535	RP	POS	15.535	130.159					211735	163124	227233	156355	-0.0979288	1.05281	0.738387	0.908331
RP_NEG_374_84222a15_543	RP	NEG	15.543	374.842					325527	17224.5	327120	15564.2	-0.0979473	0.349997	0.738353	0.908331
RP_POS_400_34198a9_237	RP	POS	9.237	400.342	Palmitoyl-carnitine				2.64444e+08	7.83241e+07	2.55738e+08	9.98094e+07	0.0979677	0.306446	0.738371	0.908331
RP_POS_177_99229a0_839	RP	POS	0.839	177.992					1.37805e+06	700469	1.44205e+06	617328	-0.0978616	0.230565	0.738582	0.908385
RP_POS_497_31961a10_616	RP	POS	10.616	497.32					472431	263028	496502	232638	-0.09787	0.200288	0.738559	0.908385
RP_POS_528_34802a11_461	RP	POS	11.461	528.348					750580	167271	732897	196298	0.0978928	1.10768	0.738516	0.908385
RP_POS_307_22418a9_941	RP	POS	9.941	307.224					3.91583e+06	945809	3.81748e+06	1.07963e+06	0.0978358	0.286336	0.738651	0.908408
RP_POS_547_40179a12_35	RP	POS	12.35	547.402					234323	246935	213647	173273	0.097862	0.254122	0.738733	0.908448
RP_POS_277_18332a14_054	RP	POS	14.054	277.183					548810	701839	614007	643636	-0.0977501	0.281397	0.738857	0.908465
RP_POS_546_98779a0_472	RP	POS	0.472	546.988					1.03762e+06	196942	1.01861e+06	195545	0.0977568	0.290971	0.738828	0.908465
HILIC_POS_342_26395a0_444	HILIC	POS	0.444	342.264					468503	164749	452838	158845	0.0977308	0.200478	0.738897	0.908465
RP_POS_472_30334a9_405	RP	POS	9.405	472.303					215739	205285	198198	153334	0.0977446	0.360186	0.738982	0.908508
HILIC_NEG_157_86266a3_06	HILIC	NEG	3.06	157.863					5.92439e+06	2.6482e+06	6.14503e+06	1.83716e+06	-0.0977396	0.210135	0.739059	0.908541
RP_POS_444_36807a9_341	RP	POS	9.341	444.368					5.69548e+06	2.5846e+06	5.4255e+06	2.98328e+06	0.0976575	0.525908	0.739115	0.908548
RP_POS_700_45349a11_27	RP	POS	11.27	700.453					585990	237219	609203	243116	-0.0975754	0.604019	0.739296	0.90871
HILIC_POS_356_35211a3_071	HILIC	POS	3.071	356.352					1.0601e+06	601465	1.11603e+06	555513	-0.0975373	0.250094	0.739403	0.90878
RP_POS_235_16911a10_891	RP	POS	10.891	235.169					1.02485e+06	356937	994718	258997	0.0975509	0.271428	0.739505	0.908843
HILIC_POS_302_19598a1_076	HILIC	POS	1.076	302.196					1.91132e+06	794383	1.98673e+06	768132	-0.0974321	0.245628	0.739667	0.908851
RP_POS_387_18243a11_083	RP	POS	11.083	387.182					302785	187246	319866	165972	-0.0974637	0.460165	0.739605	0.908851
RP_POS_338_13446a2_86	RP	POS	2.86	338.134					374827	216096	393094	157800	-0.0974728	0.826703	0.7397	0.908851
RP_POS_899_97382a7_695	RP	POS	7.695	899.974					128905	82365.3	137721	99531.9	-0.0974347	0.88443	0.739711	0.908851
RP_POS_252_04536a10_774	RP	POS	10.774	252.045					7.79951e+06	2.94903e+06	8.08829e+06	3.04232e+06	-0.097311	0.278701	0.739979	0.909057
RP_POS_348_04092a10_603	RP	POS	10.603	348.041					2.31362e+06	818295	2.23783e+06	752830	0.0973172	0.319528	0.739972	0.909057
RP_POS_480_40482a9_844	RP	POS	9.844	480.405					3.26474e+06	2.19039e+06	3.48566e+06	2.39234e+06	-0.0972447	0.960498	0.74016	0.909163
RP_POS_233_16478a3_606	RP	POS	3.606	233.165	Norfentanyl				1.26241e+07	1.45824e+07	1.10797e+07	1.73641e+07	0.0972473	0.318161	0.740187	0.909163
RP_POS_419_31476a11_704	RP	POS	11.704	419.315					1.51226e+07	6.85305e+06	1.46221e+07	2.59072e+06	0.0975464	0.261443	0.740222	0.909163
RP_POS_1003_88739a4_202	RP	POS	4.202	1003.89					675187	277944	701889	276750	-0.0971991	0.206777	0.740266	0.909163
RP_POS_763_45282a13_376	RP	POS	13.376	763.453					1.42762e+06	699870	1.35427e+06	819295	0.0971916	0.206089	0.740322	0.909171
RP_POS_247_13986a0_84	RP	POS	0.84	247.14					791788	308107	762721	296243	0.097097	0.815449	0.740531	0.909235
RP_POS_313_06616a2_818	RP	POS	2.818	313.066					512361	121844	502434	80198.1	0.0971709	0.654336	0.740575	0.909235
RP_POS_781_61847a14_775	RP	POS	14.775	781.618					782007	919131	875856	1.02868e+06	-0.0971355	0.918453	0.740449	0.909235
RP_POS_777_63275a4_56	RP	POS	4.56	777.633					300450	169674	318295	200049	-0.0971333	0.425128	0.740476	0.909235
RP_POS_548_30554a10_545	RP	POS	10.545	548.306					255455	107261	245332	103333	0.0970387	0.883892	0.740682	0.909305
RP_POS_410_76163a13_184	RP	POS	13.184	410.762					8.06519e+06	2.28885e+07	1.02554e+07	2.27896e+07	-0.0968196	0.674034	0.741245	0.909689
RP_POS_218_91028a15_29	RP	POS	15.29	218.91					755810	281144	727643	305439	0.0968734	0.209937	0.741116	0.909689
RP_POS_237_14597a6_935	RP	POS	6.935	237.146					1.638e+06	170605	1.654e+06	162940	-0.096831	0.200826	0.741218	0.909689
RP_POS_299_23682a9_272	RP	POS	9.272	299.237					1.16285e+06	1.32391e+06	1.06628e+06	511624	0.0971497	0.203192	0.741219	0.909689
RP_POS_984_73926a15_337	RP	POS	15.337	984.739					946282	421127	987425	436365	-0.0968659	0.388361	0.741127	0.909689
RP_POS_852_7655a0_481	RP	POS	0.481	852.765					540189	86526.9	550431	123851	-0.0967911	0.197661	0.741496	0.909936
RP_POS_402_05585a0_519	RP	POS	0.519	402.056					166572	112598	155120	126176	0.0966912	0.197846	0.741595	0.909984
RP_POS_237_22107a11_501	RP	POS	11.501	237.221					5.7132e+06	2.327e+06	5.50522e+06	2.00591e+06	0.0966551	0.365902	0.741702	0.909984
HILIC_POS_299_24408a6_272	HILIC	POS	6.272	299.244					548578	257534	585765	484186	-0.0968166	0.695563	0.741722	0.909984
RP_POS_308_078a6_907	RP	POS	6.907	308.078					1.06347e+06	919728	996377	361436	0.0969326	0.299226	0.74176	0.909984
RP_POS_696_37769a10_517	RP	POS	10.517	696.378					589844	109515	598508	66027.2	-0.0967366	0.241373	0.741786	0.909984
RP_NEG_254_82191a15_516	RP	NEG	15.516	254.822					366289	24424.8	368427	20076.4	-0.0965674	0.546069	0.741952	0.910003
RP_POS_296_29474a8_973	RP	POS	8.973	296.295					228608	75603.6	222461	50291.5	0.096654	0.66916	0.741896	0.910003
HILIC_POS_311_04016a1_356	HILIC	POS	1.356	311.04					1.28313e+06	317206	1.2541e+06	289089	0.0965651	0.262831	0.741914	0.910003
HILIC_NEG_201_98135a6_376	HILIC	NEG	6.376	201.981					9.82324e+06	884632	9.91124e+06	955328	-0.0965075	0.361107	0.742059	0.910073
HILIC_POS_121_0399a0_698	HILIC	POS	0.698	121.04					253574	578470	209220	307556	0.0966632	0.229811	0.742117	0.910083
RP_POS_1187_74353a10_558	RP	POS	10.558	1187.74					200682	269401	233715	407551	-0.0965403	0.815733	0.742196	0.910118
RP_POS_216_94614a15_604	RP	POS	15.604	216.946					4.50771e+06	210925	4.48846e+06	191890	0.0964106	0.458395	0.742313	0.910153
RP_POS_382_17371a10_552	RP	POS	10.552	382.174					963082	132541	949483	151630	0.0964117	0.233366	0.742324	0.910153
HILIC_POS_122_09686a0_643	HILIC	POS	0.643	122.097					2.40308e+06	354650	2.44241e+06	462128	-0.0963983	0.197484	0.742432	0.910162
RP_POS_164_00829a0_507	RP	POS	0.507	164.008					2.86056e+06	408656	2.90161e+06	450270	-0.0963776	0.372646	0.742399	0.910162
HILIC_NEG_270_93176a6_746	HILIC	NEG	6.746	270.932					249522	85917	256684	62258.2	-0.0963799	0.619503	0.742524	0.910214
RP_NEG_227_97325a0_854	RP	NEG	0.854	227.973					343765	131644	357172	149272	-0.0961811	0.196424	0.742916	0.910567
HILIC_POS_86_06073a5_63	HILIC	POS	5.63	86.0607					613992	140865	601178	127856	0.0961813	0.364651	0.742906	0.910567
RP_POS_407_31305a11_638	RP	POS	11.638	407.313					4.15213e+06	898225	4.06414e+06	948883	0.0961555	0.685497	0.742963	0.910567
HILIC_POS_184_16969a0_783	HILIC	POS	0.783	184.17					3.48479e+06	220761	3.45923e+06	308604	0.096172	0.769158	0.743072	0.91061
RP_NEG_882_76361a0_483	RP	NEG	0.483	882.764					1.31678e+06	111630	1.30605e+06	113842	0.0961017	0.474666	0.743098	0.91061
HILIC_NEG_235_92606a8_074	HILIC	NEG	8.074	235.926					75595.3	47283.9	71381.8	41079.2	0.0960501	0.219611	0.74326	0.910659
HILIC_POS_258_10999a6_618	HILIC	POS	6.618	258.11					9.07508e+06	4.2929e+06	8.65282e+06	4.57787e+06	0.0960679	0.285508	0.743191	0.910659
RP_NEG_356_13a10_656	RP	NEG	10.656	356.13					240835	14484.6	242135	12798.5	-0.0960365	0.777719	0.743288	0.910659
RP_POS_841_78229a14_77	RP	POS	14.77	841.782					1.80697e+06	2.14273e+06	2.02699e+06	2.47248e+06	-0.0960185	0.504072	0.743343	0.910664
RP_POS_164_98451a15_51	RP	POS	15.51	164.985					3.58789e+08	9.5363e+07	3.49671e+08	9.68098e+07	0.0958006	0.570778	0.743875	0.911242
RP_POS_328_3208a11_077	RP	POS	11.077	328.321					314647	65929	308711	59260.3	0.0956168	0.238069	0.744367	0.911242
RP_POS_475_30591a10_605	RP	POS	10.605	475.306					1.24188e+06	456798	1.28371e+06	425810	-0.0956345	0.667009	0.744311	0.911242
RP_NEG_250_14517a9_602	RP	NEG	9.602	250.145					446663	44193.3	442894	34807	0.0956742	0.288803	0.744283	0.911242
HILIC_NEG_134_8947a5_916	HILIC	NEG	5.916	134.895					2.77175e+07	4.93774e+06	2.82249e+07	5.73771e+06	-0.0956925	0.663849	0.744187	0.911242
HILIC_POS_203_1391a4_157	HILIC	POS	4.157	203.139					1.39976e+07	4.89303e+06	1.44674e+07	5.01904e+06	-0.095696	0.214423	0.744146	0.911242
RP_POS_305_2449a11_054	RP	POS	11.054	305.245					2.44212e+06	398684	2.40916e+06	288133	0.09568	0.209775	0.744333	0.911242
HILIC_NEG_335_06146a2_377	HILIC	NEG	2.377	335.061					427544	196671	446529	203945	-0.0956754	0.201656	0.7442	0.911242
HILIC_NEG_341_9996a6_375	HILIC	NEG	6.375	342					1.88344e+06	136124	1.87147e+06	115500	0.0957568	0.312267	0.744028	0.911242
RP_NEG_502_29471a10_367	RP	NEG	10.367	502.295					217061	49040.7	221584	46316.6	-0.0957363	0.338027	0.744046	0.911242
RP_POS_1028_71777a7_69	RP	POS	7.69	1028.72					184646	174646	199258	130180	-0.0957817	0.581598	0.744045	0.911242
RP_NEG_625_80682a15_383	RP	NEG	15.383	625.807					1.32927e+06	45012.3	1.33441e+06	62119.5	-0.0956224	0.668817	0.744479	0.911318
RP_POS_439_31796a10_521	RP	POS	10.521	439.318					750683	352208	780033	261097	-0.0955836	0.223586	0.744561	0.911357
HILIC_NEG_84_93831a6_379	HILIC	NEG	6.379	84.9383					317165	32381.5	314121	31977.1	0.0955156	0.678924	0.744611	0.911357
RP_NEG_450_26309a10_343	RP	NEG	10.343	450.263					235014	112506	225311	91641.8	0.0954715	0.339658	0.744786	0.911509
RP_NEG_182_02849a3_646	RP	NEG	3.646	182.028					125831	177908	139501	100274	-0.0955748	0.331362	0.744856	0.911534
HILIC_POS_316_15421a0_871	HILIC	POS	0.871	316.154					554542	873545	651194	1.1524e+06	-0.0954337	0.891254	0.744931	0.911564
RP_NEG_682_29071a15_583	RP	NEG	15.583	682.291					146488	21961	144110	28035.8	0.095332	0.268692	0.745171	0.911796
RP_POS_283_04532a0_51	RP	POS	0.51	283.045					896652	260045	922421	285770	-0.095226	0.671106	0.745373	0.91192
RP_POS_1132_78174a6_819	RP	POS	6.819	1132.78					2.74561e+06	1.98052e+06	2.56283e+06	1.89447e+06	0.0952279	0.689941	0.745357	0.91192
RP_POS_273_07492a0_526	RP	POS	0.526	273.075					918082	191562	899138	210339	0.0950763	0.423492	0.745759	0.911997
RP_NEG_318_80817a15_605	RP	NEG	15.605	318.808					272165	25064.1	269651	28235.5	0.0950566	0.205536	0.745818	0.911997
RP_NEG_325_53738a2_186	RP	NEG	2.186	325.537					4.33025e+06	3.96673e+06	4.75353e+06	4.96894e+06	-0.0950575	0.418768	0.745868	0.911997
RP_POS_511_87006a0_497	RP	POS	0.497	511.87					263015	55375	258519	38523.9	0.0951517	0.341026	0.74573	0.911997
HILIC_NEG_134_89478a1_751	HILIC	NEG	1.751	134.895					2.25607e+07	9.12066e+06	2.3351e+07	7.58783e+06	-0.0951125	0.905645	0.745702	0.911997
RP_POS_213_02386a1_381	RP	POS	1.381	213.024					4.76329e+06	4.18195e+06	5.13985e+06	3.80392e+06	-0.0951094	0.297763	0.745674	0.911997
RP_POS_277_18344a14_113	RP	POS	14.113	277.183					662808	490621	619955	416051	0.0951195	0.405133	0.745674	0.911997
HILIC_POS_345_1998a4_814	HILIC	POS	4.814	345.2					754629	326603	783919	294994	-0.0950276	0.233135	0.745887	0.911997
RP_POS_655_4986a10_877	RP	POS	10.877	655.499					2.0119e+06	618388	2.06707e+06	552138	-0.0950324	0.643924	0.745879	0.911997
RP_NEG_584_09229a0_537	RP	NEG	0.537	584.092					53321.1	47783.9	57411.4	38674.9	-0.095004	0.544474	0.745997	0.912009
RP_POS_845_89716a7_69	RP	POS	7.69	845.897					144922	104088	154743	104726	-0.0949799	0.753079	0.745996	0.912009
HILIC_POS_203_13911a4_226	HILIC	POS	4.226	203.139					1.58147e+07	4.29338e+06	1.61954e+07	3.78892e+06	-0.094938	0.510337	0.746127	0.912106
HILIC_NEG_115_92074a6_722	HILIC	NEG	6.722	115.921					3.03149e+07	1.01443e+07	2.9581e+07	4.29232e+06	0.0951222	0.19605	0.746342	0.912308
RP_POS_392_27921a8_07	RP	POS	8.07	392.279					301794	197155	281940	224806	0.0948089	0.205617	0.746463	0.912394
HILIC_POS_147_14919a8_084	HILIC	POS	8.084	147.149					3.95418e+06	1.67694e+06	3.80721e+06	1.449e+06	0.0946938	0.556966	0.746766	0.912616
RP_POS_541_01776a0_513	RP	POS	0.513	541.018					260175	66562.5	253194	81521.5	0.0947025	0.723517	0.746772	0.912616
HILIC_NEG_173_92621a9_622	HILIC	NEG	9.622	173.926					1.52244e+06	1.01731e+06	1.61088e+06	862854	-0.0946661	0.475937	0.746846	0.912616
RP_POS_845_29651a6_473	RP	POS	6.473	845.297					618165	468341	576227	425247	0.09466	0.641138	0.746836	0.912616
HILIC_NEG_266_94641a4_761	HILIC	NEG	4.761	266.946					1.06346e+06	539074	1.02031e+06	364538	0.0946587	0.245498	0.74703	0.912779
RP_POS_654_09534a2_17	RP	POS	2.17	654.095					2.07417e+06	2.02761e+06	2.28873e+06	2.52622e+06	-0.094578	0.441674	0.747103	0.912808
RP_POS_639_39551a14_807	RP	POS	14.807	639.396					491482	866794	423828	539127	0.0946339	0.492832	0.747177	0.912836
RP_POS_269_28375a13_149	RP	POS	13.149	269.284					5.31599e+06	2.89022e+06	5.61283e+06	3.42971e+06	-0.0944985	0.603015	0.747282	0.912904
RP_POS_175_12302a2_665	RP	POS	2.665	175.123					176690	142794	164767	109949	0.0944615	0.220284	0.747432	0.913025
RP_POS_790_55865a11_366	RP	POS	11.366	790.559					1.15776e+07	5.5957e+06	1.2137e+07	6.34841e+06	-0.0943882	0.331363	0.747549	0.913107
RP_NEG_566_3465a10_535	RP	NEG	10.535	566.346					2.30306e+06	449017	2.26386e+06	388019	0.0943199	0.559601	0.747733	0.91327
HILIC_POS_224_1281a6_392	HILIC	POS	6.392	224.128					3.96626e+06	664396	3.90715e+06	599949	0.0942892	0.424655	0.747797	0.913287
RP_POS_363_2868a10_802	RP	POS	10.802	363.287					2.22366e+06	416043	2.185e+06	412643	0.0941881	0.273997	0.748043	0.913465
RP_POS_426_35745a9_553	RP	POS	9.553	426.357					3.54894e+06	1.3548e+06	3.40741e+06	1.66298e+06	0.0942126	0.597975	0.74804	0.913465
RP_POS_258_16977a3_572	RP	POS	3.572	258.17					534183	169638	519893	134805	0.0941649	0.20405	0.748178	0.913527
HILIC_POS_372_14154a5_626	HILIC	POS	5.626	372.142					394642	232849	376185	155014	0.0942135	0.473294	0.748195	0.913527
RP_POS_316_05237a15_368	RP	POS	15.368	316.052					2.0371e+07	9.97875e+06	2.1307e+07	1.0129e+07	-0.0939879	0.200485	0.748562	0.913914
RP_POS_185_11736a9_458	RP	POS	9.458	185.117					2.43485e+06	136246	2.4193e+06	192942	0.093972	0.583319	0.748765	0.913958
RP_POS_515_41296a14_047	RP	POS	14.047	515.413					3.01378e+07	6.17839e+07	2.51377e+07	4.42398e+07	0.0939565	0.450231	0.748794	0.913958
RP_POS_730_53827a10_609	RP	POS	10.609	730.538					528345	115874	541589	164445	-0.0940028	0.64429	0.748688	0.913958
RP_POS_990_3075a6_802	RP	POS	6.802	990.308					117441	87656.5	109887	74215.8	0.0939111	0.712687	0.7488	0.913958
HILIC_NEG_202_92908a5_639	HILIC	NEG	5.639	202.929					493318	96512.1	505551	158852	-0.0939719	0.647003	0.748912	0.913991
HILIC_POS_392_22787a1_28	HILIC	POS	1.28	392.228					599918	392162	641038	487261	-0.0938723	0.512369	0.748927	0.913991
RP_NEG_399_22153a15_231	RP	NEG	15.231	399.222					868967	753416	951722	1.00906e+06	-0.0938333	0.392395	0.749079	0.914115
RP_POS_306_05841a0_512	RP	POS	0.512	306.058					406922	124055	396692	94189.3	0.0937811	0.372069	0.749201	0.914203
RP_POS_457_90955a0_5	RP	POS	0.5	457.91					179407	41598.7	175791	36150.6	0.0936899	0.359841	0.749361	0.914213
RP_POS_561_41394a11_043	RP	POS	11.043	561.414					910492	341859	873884	440669	0.093724	0.198182	0.749334	0.914213
RP_POS_391_28403a11_344	RP	POS	11.344	391.284					2.96659e+07	5.27921e+06	3.01762e+07	5.71059e+06	-0.0937044	0.595006	0.749304	0.914213
RP_POS_152_05409a0_839	RP	POS	0.839	152.054					4.25014e+06	1.20619e+06	4.13068e+06	1.36457e+06	0.0936623	0.451336	0.749426	0.914231
RP_POS_530_1214a0_525	RP	POS	0.525	530.121					161931	75149.7	168107	56806.5	-0.0936277	0.191488	0.749602	0.914347
RP_POS_706_42804a10_62	RP	POS	10.62	706.428					1.22394e+06	603009	1.27771e+06	556455	-0.0935818	0.816724	0.749622	0.914347
HILIC_NEG_117_91906a0_792	HILIC	NEG	0.792	117.919					2.20464e+06	525320	2.15857e+06	470398	0.0932936	0.297381	0.750376	0.914419
HILIC_NEG_173_92621a9_193	HILIC	NEG	9.193	173.926					1.57043e+06	1.19587e+06	1.67824e+06	1.13697e+06	-0.0932971	0.25606	0.750353	0.914419
HILIC_POS_188_07063a1_385	HILIC	POS	1.385	188.071					470384	789132	408476	520081	0.0935342	0.395935	0.749961	0.914419
RP_NEG_257_81131a0_613	RP	NEG	0.613	257.811					399950	67643.9	394302	53784.1	0.0933344	0.3875	0.750327	0.914419
RP_POS_332_56183a0_974	RP	POS	0.974	332.562					7.70498e+07	1.32692e+07	7.59402e+07	1.0568e+07	0.0934045	0.501884	0.750144	0.914419
RP_POS_347_87762a15_563	RP	POS	15.563	347.878					545460	100545	553575	72860.7	-0.0933192	0.334532	0.750432	0.914419
RP_NEG_229_97226a0_821	RP	NEG	0.821	229.972					978662	352899	1.01233e+06	373886	-0.0935113	0.244277	0.7498	0.914419
RP_POS_236_07152a10_854	RP	POS	10.854	236.072					1.00461e+08	6.79755e+07	1.05671e+08	4.11734e+07	-0.0936125	0.191644	0.749844	0.914419
RP_NEG_300_04932a0_621	RP	NEG	0.621	300.049					2.29241e+06	756243	2.22978e+06	587467	0.0933812	0.561615	0.75022	0.914419
HILIC_NEG_528_70996a2_898	HILIC	NEG	2.898	528.71					180768	84504.4	174055	57880	0.0935846	0.236422	0.749794	0.914419
RP_POS_585_35474a13_345	RP	POS	13.345	585.355					277178	175571	261285	168480	0.0932648	0.191531	0.750436	0.914419
RP_POS_808_52698a13_404	RP	POS	13.404	808.527					1.61913e+06	3.37831e+06	1.35979e+06	2.06982e+06	0.093465	0.376684	0.750213	0.914419
RP_POS_985_62a7_193	RP	POS	7.193	985.62					282154	163595	294589	96615.6	-0.0934546	0.650101	0.750279	0.914419
RP_POS_737_47821a10_821	RP	POS	10.821	737.478					1.11525e+06	111986	1.10399e+06	130680	0.0934179	0.256883	0.750071	0.914419
RP_POS_794_4939a11_113	RP	POS	11.113	794.494					566007	295140	592612	279940	-0.0933894	0.265506	0.750115	0.914419
RP_POS_237_22119a10_532	RP	POS	10.532	237.221					1.05509e+08	2.85774e+07	1.03026e+08	2.51008e+07	0.0932183	0.338199	0.750578	0.914469
RP_NEG_182_02844a2_212	RP	NEG	2.212	182.028					534098	440647	499335	298215	0.0932926	0.456802	0.750561	0.914469
RP_NEG_256_73566a15_551	RP	NEG	15.551	256.736					528403	23388.7	530448	20921.1	-0.0930843	0.190055	0.750918	0.914491
RP_POS_343_297a11_8	RP	POS	11.8	343.297					6.89405e+06	909976	6.98706e+06	1.09835e+06	-0.0931156	1.0076	0.75087	0.914491
RP_POS_585_27081a5_869	RP	POS	5.869	585.271					474581	284254	503122	332617	-0.0931464	0.481196	0.750775	0.914491
RP_POS_265_25241a10_995	RP	POS	10.995	265.252					8.04703e+06	1.25896e+06	7.93481e+06	1.17509e+06	0.0930492	0.700105	0.750999	0.914491
RP_NEG_364_65207a15_596	RP	NEG	15.596	364.652					239407	26659.2	237211	20585.8	0.0930938	0.421183	0.750968	0.914491
RP_POS_374_98816a1_299	RP	POS	1.299	374.988					6.50047e+06	1.2134e+06	6.61796e+06	1.3304e+06	-0.0931653	0.401901	0.750703	0.914491
RP_POS_559_13147a10_463	RP	POS	10.463	559.131					273505	35616.5	277190	43903.5	-0.0930885	0.254951	0.750951	0.914491
RP_POS_735_62921a13_483	RP	POS	13.483	735.629					7.27171e+06	1.07286e+07	8.30931e+06	1.17536e+07	-0.0931018	0.683627	0.750867	0.914491
RP_POS_932_81848a6_81	RP	POS	6.81	932.818					617314	588352	664489	421492	-0.0930738	0.52425	0.751077	0.914525
RP_NEG_482_80511a15_386	RP	NEG	15.386	482.805					1.47193e+06	280044	1.44348e+06	335322	0.0929785	0.207533	0.751221	0.914639
RP_POS_178_96356a15_327	RP	POS	15.327	178.964					875203	361189	844562	302273	0.0928968	0.195306	0.751431	0.91467
HILIC_POS_323_21689a4_81	HILIC	POS	4.81	323.217					627455	240452	604438	259934	0.0928184	0.197579	0.751598	0.91467
HILIC_NEG_113_92634a9_712	HILIC	NEG	9.712	113.926					2.45666e+06	491675	2.50623e+06	582664	-0.0928357	0.197681	0.751585	0.91467
RP_NEG_220_76685a0_55	RP	NEG	0.55	220.767					82013.9	70772.8	87547	47119.5	-0.0929264	0.424422	0.751524	0.91467
RP_POS_225_22116a11_452	RP	POS	11.452	225.221					3.17262e+06	750248	3.25754e+06	1.06793e+06	-0.0929084	0.939346	0.751522	0.91467
HILIC_POS_351_17764a4_053	HILIC	POS	4.053	351.178					383578	214357	400107	136130	-0.0929466	0.451037	0.751518	0.91467
RP_NEG_943_76428a0_476	RP	NEG	0.476	943.764					483335	95596	493721	127821	-0.0929191	0.195561	0.751444	0.91467
RP_POS_255_09755a0_576	RP	POS	0.576	255.098					173928	128321	163857	86691.7	0.0928647	0.851214	0.75167	0.914695
HILIC_NEG_100_93345a5_64	HILIC	NEG	5.64	100.933					5.01406e+07	5.89727e+06	5.0744e+07	7.17364e+06	-0.092775	0.260153	0.751756	0.914739
RP_POS_628_49921a10_883	RP	POS	10.883	628.499					4.70859e+06	462502	4.76103e+06	661413	-0.0927785	0.40624	0.751862	0.914807
RP_NEG_402_72513a15_618	RP	NEG	15.618	402.725					355134	33370.2	351907	36940.3	0.0925761	0.298789	0.752232	0.914972
RP_NEG_586_31622a10_041	RP	NEG	10.041	586.316					567289	257518	545592	214151	0.0925041	0.18909	0.752452	0.914972
HILIC_NEG_152_97873a9_031	HILIC	NEG	9.031	152.979					26176.8	59300.8	21685.8	35600.2	0.0927177	0.278309	0.752168	0.914972
RP_POS_244_09273a0_569	RP	POS	0.569	244.093					272219	327061	299436	263404	-0.0925464	0.387671	0.75236	0.914972
RP_POS_250_93031a15_618	RP	POS	15.618	250.93					688375	101931	680299	71589.3	0.0925866	0.676452	0.752355	0.914972
RP_POS_475_41446a14_816	RP	POS	14.816	475.414					3.18477e+07	2.69513e+07	3.42026e+07	2.43111e+07	-0.0926455	0.802297	0.752053	0.914972
RP_POS_675_4325a10_885	RP	POS	10.885	675.433					200743	99213.8	191307	106675	0.0924959	0.339423	0.752433	0.914972
RP_POS_853_67426a13_923	RP	POS	13.923	853.674					1.93025e+06	836259	1.84883e+06	937477	0.0925454	0.206756	0.752316	0.914972
RP_POS_749_53955a13_404	RP	POS	13.404	749.54					624945	1.31068e+06	522535	880050	0.0926285	0.435803	0.752287	0.914972
RP_NEG_452_62338a15_61	RP	NEG	15.61	452.623					150862	15632.9	149020	23719.8	0.0925478	0.191674	0.752513	0.914986
HILIC_POS_388_23254a1_303	HILIC	POS	1.303	388.233					419648	239949	400949	160667	0.0924603	0.215332	0.752725	0.915164
RP_POS_309_20346a9_536	RP	POS	9.536	309.203					3.86033e+06	463213	3.81895e+06	441354	0.092368	0.834815	0.75276	0.915164
RP_NEG_350_80911a15_46	RP	NEG	15.46	350.809					942779	382275	908624	364522	0.0923346	0.18894	0.752847	0.915171
RP_POS_384_81714a15_43	RP	POS	15.43	384.817					1.72253e+06	465273	1.67396e+06	589524	0.0923553	0.442635	0.752867	0.915171
RP_NEG_203_79892a0_585	RP	NEG	0.585	203.799					1.21863e+06	360839	1.18671e+06	337215	0.0922924	0.26798	0.752959	0.915211
HILIC_NEG_234_82008a5_176	HILIC	NEG	5.176	234.82					1.27808e+06	265232	1.29999e+06	211185	-0.0923015	0.37077	0.753001	0.915211
RP_NEG_627_08698a0_581	RP	NEG	0.581	627.087					212451	179670	195690	187325	0.092208	0.517125	0.753174	0.915361
RP_NEG_396_83859a15_524	RP	NEG	15.524	396.839					788599	52791.8	783943	49121.7	0.0921826	0.422431	0.753245	0.915385
RP_NEG_443_60635a15_608	RP	NEG	15.608	443.606					334043	40570.8	337373	31900.6	-0.092125	0.387902	0.753466	0.915593
RP_POS_223_20554a15_439	RP	POS	15.439	223.206					1.47633e+06	837716	1.54754e+06	720048	-0.0920572	0.245055	0.753595	0.915611
HILIC_NEG_240_05177a6_603	HILIC	NEG	6.603	240.052					811666	217991	792463	203112	0.092033	0.385512	0.753633	0.915611
RP_NEG_532_26935a8_661	RP	NEG	8.661	532.269					284447	92491.4	293532	106286	-0.0920709	0.242947	0.753554	0.915611
RP_NEG_536_80505a15_31	RP	NEG	15.31	536.805					806750	98033	814727	75549.1	-0.0920326	0.538552	0.753719	0.915655
RP_POS_492_36813a9_226	RP	POS	9.226	492.368					286390	157470	273385	126622	0.0919043	0.623212	0.754025	0.915843
HILIC_POS_520_33954a1_157	HILIC	POS	1.157	520.34					1.16289e+06	271369	1.18793e+06	278937	-0.0919043	0.401447	0.75396	0.915843
RP_POS_546_46393a13_282	RP	POS	13.282	546.464					487441	609650	541424	576115	-0.0919001	0.543308	0.753975	0.915843
HILIC_NEG_274_95068a1_065	HILIC	NEG	1.065	274.951					404680	113916	392327	154580	0.0918614	0.716516	0.754195	0.91593
RP_NEG_327_08127a10_861	RP	NEG	10.861	327.081					92789.8	46501.8	96308.6	28734.2	-0.0919221	0.278802	0.754197	0.91593
RP_NEG_344_86099a15_425	RP	NEG	15.425	344.861					8.4151e+06	3.62878e+06	8.05264e+06	4.31452e+06	0.091806	0.544124	0.754256	0.91594
RP_NEG_152_9785a15_511	RP	NEG	15.511	152.978					545993	35602	541309	63662.6	0.0917045	0.33022	0.754866	0.916129
HILIC_NEG_183_9343a0_792	HILIC	NEG	0.792	183.934					1.57614e+06	540151	1.53155e+06	436361	0.0916945	0.473486	0.754566	0.916129
RP_NEG_211_91832a15_298	RP	NEG	15.298	211.918					1.26467e+06	32223.9	1.26796e+06	39870.9	-0.091597	0.641202	0.754819	0.916129
RP_POS_569_38153a13_326	RP	POS	13.326	569.382					934476	1.75116e+06	797507	1.21896e+06	0.0916686	0.322903	0.754741	0.916129
HILIC_POS_146_9803a10_964	HILIC	POS	10.964	146.98					1.55307e+06	885989	1.47675e+06	794164	0.0915923	0.240117	0.754785	0.916129
HILIC_POS_314_19598a0_849	HILIC	POS	0.849	314.196					832843	479930	794819	347197	0.0916658	0.455554	0.754717	0.916129
RP_NEG_632_73212a15_4	RP	NEG	15.4	632.732					305095	152881	318574	144060	-0.0916263	0.255057	0.754685	0.916129
RP_NEG_346_05621a1_671	RP	NEG	1.671	346.056	Adenosine 3'-monophosphate				1.61459e+07	1.18504e+07	1.49384e+07	1.46132e+07	0.0916486	0.453035	0.754683	0.916129
RP_POS_869_64789a14_662	RP	POS	14.662	869.648					1.00194e+06	378326	966916	393481	0.0916133	0.277922	0.754716	0.916129
HILIC_POS_346_00909a10_663	HILIC	POS	10.663	346.009					2.55598e+06	591300	2.60931e+06	585148	-0.0915354	0.373924	0.754916	0.916129
HILIC_POS_167_04855a5_272	HILIC	POS	5.272	167.049					9.46858e+06	2.7164e+06	9.75797e+06	3.61316e+06	-0.0914169	0.416056	0.755333	0.916473
RP_POS_343_14117a9_861	RP	POS	9.861	343.141					2.53852e+06	254818	2.51762e+06	204993	0.09127	0.531683	0.755669	0.916473
HILIC_POS_376_23303a1_361	HILIC	POS	1.361	376.233					1.3526e+06	378157	1.38591e+06	358844	-0.0912381	0.399996	0.755691	0.916473
HILIC_POS_133_03188a4_573	HILIC	POS	4.573	133.032					4.1231e+06	955272	4.0281e+06	1.1365e+06	0.0913753	0.247504	0.755373	0.916473
HILIC_POS_155_09277a1_218	HILIC	POS	1.218	155.093					905146	331132	935932	350058	-0.0912335	0.500367	0.755704	0.916473
RP_POS_330_89795a15_396	RP	POS	15.396	330.898					1.20896e+07	3.05233e+06	1.1808e+07	3.17658e+06	0.091287	0.186621	0.755563	0.916473
HILIC_POS_367_99094a6_194	HILIC	POS	6.194	367.991					597438	87799	591049	47239.7	0.091501	0.199531	0.755435	0.916473
RP_NEG_515_06909a0_938	RP	NEG	0.938	515.069					347033	165639	361546	155105	-0.0913238	0.351484	0.755471	0.916473
RP_NEG_568_26697a10_171	RP	NEG	10.171	568.267					347528	71831.8	339973	93601.7	0.0914332	0.38931	0.755276	0.916473
RP_POS_787_57758a10_868	RP	POS	10.868	787.578					383970	172454	398655	151680	-0.0913106	0.447211	0.755522	0.916473
RP_POS_510_35547a10_725	RP	POS	10.725	510.355					2.44801e+06	867655	2.51681e+06	639417	-0.0911549	0.41944	0.756027	0.916782
HILIC_NEG_112_98569a4_06	HILIC	NEG	4.06	112.986					1.43618e+08	3.86836e+07	1.47487e+08	4.66852e+07	-0.0911133	0.196795	0.75606	0.916782
RP_POS_209_18987a15_423	RP	POS	15.423	209.19					3.73213e+06	1.81426e+06	3.90269e+06	1.96471e+06	-0.0910786	0.18815	0.756111	0.916782
HILIC_NEG_160_06148a6_105	HILIC	NEG	6.105	160.061					646654	183703	662802	174366	-0.0910385	0.19366	0.756209	0.916841
HILIC_POS_332_20648a6_814	HILIC	POS	6.814	332.206					674465	273971	649982	269431	0.090985	0.457283	0.756345	0.916882
RP_POS_809_64813a12_439	RP	POS	12.439	809.648					906419	800467	989841	1.03516e+06	-0.0910367	0.54504	0.756299	0.916882
RP_NEG_509_27621a8_44	RP	NEG	8.44	509.276					1.45109e+06	633373	1.5097e+06	667592	-0.0909516	0.260064	0.756435	0.916931
HILIC_NEG_245_97108a6_377	HILIC	NEG	6.377	245.971					3.11236e+07	2.72473e+06	3.13791e+07	2.9461e+06	-0.0909088	0.331864	0.756551	0.916949
HILIC_NEG_198_86469a5_165	HILIC	NEG	5.165	198.865					1.15973e+06	215924	1.1355e+06	313075	0.0909913	0.230731	0.756505	0.916949
RP_POS_436_30905a10_272	RP	POS	10.272	436.309					387691	52334.5	392343	51029.1	-0.0908859	1.07748	0.756603	0.91695
HILIC_POS_147_14925a6_153	HILIC	POS	6.153	147.149					1.65101e+07	6.52938e+06	1.71758e+07	8.17692e+06	-0.0908502	0.189512	0.756763	0.916955
RP_POS_311_21915a9_607	RP	POS	9.607	311.219					1.45446e+06	106984	1.44452e+06	114115	0.0908162	0.320366	0.756788	0.916955
HILIC_NEG_134_89474a1_961	HILIC	NEG	1.961	134.895					1.89413e+07	1.24553e+07	1.77967e+07	1.3005e+07	0.0907684	0.48749	0.756909	0.916955
RP_POS_540_53497a13_291	RP	POS	13.291	540.535					406908	405050	444295	425839	-0.0908419	0.340641	0.756719	0.916955
RP_POS_675_81744a4_606	RP	POS	4.606	675.817					538926	498507	580065	412387	-0.0908024	0.456931	0.756868	0.916955
RP_POS_735_62909a14_65	RP	POS	14.65	735.629					5.95539e+06	6.10837e+06	6.57018e+06	7.49354e+06	-0.090809	1.03333	0.756858	0.916955
HILIC_NEG_187_94188a7_162	HILIC	NEG	7.162	187.942					168343	125125	158027	103386	0.0907563	0.203222	0.756988	0.916989
HILIC_POS_123_0555a7_606	HILIC	POS	7.606	123.055					9.43299e+06	1.30909e+06	9.30193e+06	1.59413e+06	0.0907269	0.299443	0.757068	0.917024
HILIC_POS_276_11887a7_253	HILIC	POS	7.253	276.119					1.3589e+06	467557	1.40467e+06	548374	-0.0906937	0.333253	0.757136	0.917046
RP_POS_603_58911a11_458	RP	POS	11.458	603.589					1.7362e+06	614444	1.68574e+06	505205	0.090575	0.67415	0.757461	0.917195
RP_POS_308_93588a15_369	RP	POS	15.369	308.936					2.4635e+06	1.05659e+06	2.37757e+06	847594	0.0905889	0.676412	0.757439	0.917195
RP_POS_699_5246a10_856	RP	POS	10.856	699.525					1.3095e+06	445763	1.34911e+06	437504	-0.0905613	0.732052	0.757445	0.917195
RP_POS_1027_62097a8_697	RP	POS	8.697	1027.62					270919	239927	289537	168580	-0.0906673	1.3999	0.75733	0.917195
HILIC_POS_376_23297a1_269	HILIC	POS	1.269	376.233					2.10201e+06	869049	2.03812e+06	507770	0.0906462	0.186936	0.757561	0.917255
RP_POS_831_91541a4_198	RP	POS	4.198	831.915					516223	187341	500008	174292	0.0904901	0.304602	0.757637	0.917285
RP_POS_192_06564a1_872	RP	POS	1.872	192.066					1.05087e+07	2.48839e+06	1.02403e+07	3.44112e+06	0.0902687	0.333005	0.758341	0.917309
RP_POS_262_91595a15_464	RP	POS	15.464	262.916					1.7283e+07	4.00063e+06	1.76386e+07	3.95764e+06	-0.0902344	0.234403	0.758294	0.917309
HILIC_POS_102_12823a0_848	HILIC	POS	0.848	102.128					1.00008e+07	2.81932e+06	1.0253e+07	2.81668e+06	-0.0904019	0.187186	0.757859	0.917309
RP_POS_149_95285a15_396	RP	POS	15.396	149.953					2.78735e+07	7.98855e+06	2.85617e+07	7.40699e+06	-0.0902108	0.342986	0.758363	0.917309
RP_POS_221_98212a1_193	RP	POS	1.193	221.982					1.55945e+06	700701	1.49673e+06	702069	0.0902858	0.61289	0.75816	0.917309
HILIC_NEG_240_05174a6_768	HILIC	NEG	6.768	240.052					519517	110707	511347	66374	0.0903879	0.432902	0.758205	0.917309
HILIC_POS_264_11899a6_124	HILIC	POS	6.124	264.119					478274	230757	457872	225263	0.0903449	0.502006	0.758007	0.917309
RP_NEG_325_00775a0_848	RP	NEG	0.848	325.008					881397	393787	917139	404847	-0.0903724	0.211067	0.757936	0.917309
RP_NEG_399_14874a6_085	RP	NEG	6.085	399.149					245342	123988	256596	127297	-0.0904298	0.250856	0.757787	0.917309
RP_NEG_448_30762a9_409	RP	NEG	9.409	448.308					321158	361835	350842	299667	-0.0902273	0.202411	0.75836	0.917309
RP_POS_457_11179a4_384	RP	POS	4.384	457.112					334561	243181	316175	159082	0.0903484	0.716213	0.758221	0.917309
RP_POS_465_37851a10_66	RP	POS	10.66	465.379					6.53241e+06	523671	6.47907e+06	660495	0.0903615	0.976755	0.758036	0.917309
RP_NEG_652_08276a2_185	RP	NEG	2.185	652.083					1.00404e+06	1.05054e+06	1.10534e+06	1.21015e+06	-0.0902656	0.434	0.75824	0.917309
RP_NEG_942_76385a0_479	RP	NEG	0.479	942.764					829747	157326	846314	208814	-0.0904864	0.187976	0.757745	0.917309
RP_POS_315_26572a11_301	RP	POS	11.301	315.266					5.72531e+06	464397	5.67789e+06	590618	0.090124	0.86427	0.758658	0.917364
RP_POS_422_2453a10_23	RP	POS	10.23	422.245					729843	60461.3	735823	72988.6	-0.0901056	0.26726	0.758677	0.917364
RP_POS_192_13838a4_132	RP	POS	4.132	192.138					1.61196e+07	7.87694e+06	1.68515e+07	8.50717e+06	-0.0901501	0.665123	0.758521	0.917364
HILIC_NEG_200_85919a8_431	HILIC	NEG	8.431	200.859					2.51856e+06	957058	2.60591e+06	1.0015e+06	-0.0900438	0.339361	0.758792	0.917364
RP_POS_203_00296a0_861	RP	POS	0.861	203.003					1.90752e+06	387315	1.94328e+06	414871	-0.0899885	0.183734	0.758939	0.917364
RP_POS_393_15097a2_668	RP	POS	2.668	393.151					311848	160057	324245	113771	-0.0901493	0.184678	0.758665	0.917364
RP_POS_415_28195a10_597	RP	POS	10.597	415.282					2.26152e+06	269541	2.28278e+06	202521	-0.0900415	0.185262	0.758903	0.917364
RP_POS_433_33093a9_658	RP	POS	9.658	433.331					402790	118072	393893	76944.3	0.090144	0.233422	0.758755	0.917364
HILIC_POS_486_22144a6_216	HILIC	POS	6.216	486.221					195740	51722.8	201672	78557.2	-0.0900596	0.388926	0.758965	0.917364
RP_NEG_874_54767a11_304	RP	NEG	11.304	874.548					759887	348543	793999	413162	-0.090119	0.627125	0.758633	0.917364
RP_NEG_931_68396a0_487	RP	NEG	0.487	931.684					59370.5	44747.4	63796.7	54109.4	-0.0900202	0.540153	0.758899	0.917364
HILIC_NEG_132_92349a5_638	HILIC	NEG	5.638	132.923					3.06438e+06	559521	3.12167e+06	717562	-0.0899167	0.482795	0.759202	0.917376
HILIC_NEG_187_04219a1_317	HILIC	NEG	1.317	187.042					4.89378e+07	1.3896e+07	4.77656e+07	1.23865e+07	0.0899209	0.456396	0.759126	0.917376
RP_POS_251_23679a10_546	RP	POS	10.546	251.237					1.06524e+07	535825	1.06982e+07	494254	-0.0898812	0.400214	0.759221	0.917376
RP_POS_326_30502a10_75	RP	POS	10.75	326.305					2.07451e+06	892987	1.99717e+06	844183	0.089877	0.237519	0.759227	0.917376
RP_NEG_706_43182a10_868	RP	NEG	10.868	706.432					414946	156209	429501	170294	-0.089949	0.550462	0.759046	0.917376
RP_POS_400_03094a1_72	RP	POS	1.72	400.031					2.91308e+06	1.06633e+06	2.79116e+06	1.61666e+06	0.0898966	0.189501	0.759386	0.917447
RP_NEG_570_84772a15_26	RP	NEG	15.26	570.848					1.2504e+06	36264.5	1.24661e+06	48151.6	0.0898722	0.328636	0.759341	0.917447
RP_POS_211_10944a9_127	RP	POS	9.127	211.109					678158	59078.9	682982	48991	-0.0897562	0.528351	0.759584	0.917572
HILIC_NEG_100_93356a5_782	HILIC	NEG	5.782	100.934					4.15492e+07	4.45506e+06	4.19871e+07	5.35626e+06	-0.0897528	0.19457	0.759591	0.917572
RP_POS_377_26599a10_542	RP	POS	10.542	377.266					713461	329405	677568	466395	0.0897659	0.192586	0.759666	0.917601
RP_POS_174_05504a1_873	RP	POS	1.873	174.055					1.53512e+06	393177	1.49383e+06	527217	0.0896405	0.24477	0.759949	0.917638
RP_POS_569_3634a12_38	RP	POS	12.38	569.363					2.37608e+07	1.9925e+06	2.35731e+07	2.23444e+06	0.0895079	0.997381	0.7602	0.917638
HILIC_NEG_115_92078a3_245	HILIC	NEG	3.245	115.921					4.00853e+07	2.29408e+07	3.81987e+07	1.94471e+07	0.089584	0.19442	0.760021	0.917638
HILIC_POS_144_06558a6_093	HILIC	POS	6.093	144.066					537186	97040.6	527927	111366	0.0895125	0.346772	0.760196	0.917638
RP_NEG_208_04402a5_751	RP	NEG	5.751	208.044					139409	197207	122326	187947	0.0895474	1.00888	0.760082	0.917638
RP_NEG_399_22134a15_484	RP	NEG	15.484	399.221					4.23292e+06	2.9601e+06	3.99017e+06	2.49025e+06	0.0896136	0.400231	0.759947	0.917638
RP_NEG_546_44556a15_583	RP	NEG	15.583	546.446					509972	41057.4	505638	55519.8	0.0896261	0.747154	0.759993	0.917638
RP_NEG_742_54095a13_873	RP	NEG	13.873	742.541					493140	1.28109e+06	605631	1.25624e+06	-0.0895315	0.355977	0.760121	0.917638
RP_POS_871_10675a7_693	RP	POS	7.693	871.107					108801	123475	119392	115372	-0.0895026	0.262841	0.760202	0.917638
RP_POS_282_27908a10_804	RP	POS	10.804	282.279	Oleamide				1.11721e+07	2.07946e+06	1.09715e+07	2.43036e+06	0.0895304	0.500931	0.760156	0.917638
HILIC_NEG_129_93629a0_921	HILIC	NEG	0.921	129.936					1.28073e+06	176004	1.29943e+06	240942	-0.0895199	0.73788	0.760278	0.91767
RP_NEG_418_97977a1_299	RP	NEG	1.299	418.98					1.87446e+06	397885	1.83487e+06	491308	0.089437	0.48948	0.760426	0.917689
RP_POS_511_36029a11_25	RP	POS	11.25	511.36					313386	213614	296586	162688	0.0893468	0.721575	0.760698	0.917689
HILIC_POS_126_06638a1_923	HILIC	POS	1.923	126.066					1.0825e+06	245081	1.06162e+06	226721	0.0893123	0.34363	0.760699	0.917689
RP_POS_344_87527a15_282	RP	POS	15.282	344.875					2.32832e+06	671855	2.26047e+06	850650	0.0893799	0.475588	0.760589	0.917689
RP_NEG_406_79395a15_522	RP	NEG	15.522	406.794					407266	21829.8	405572	15958.4	0.0894742	0.18272	0.760396	0.917689
RP_POS_730_67426a13_134	RP	POS	13.134	730.674					857433	387605	891805	389480	-0.08933	0.849879	0.760644	0.917689
RP_POS_782_52887a11_56	RP	POS	11.56	782.529					1.04557e+06	454451	1.08626e+06	464949	-0.0893864	0.182553	0.760498	0.917689
RP_POS_868_53149a11_023	RP	POS	11.023	868.531					1.37474e+06	821456	1.45252e+06	933434	-0.089323	0.667914	0.760685	0.917689
RP_POS_389_28125a12_095	RP	POS	12.095	389.281					485822	85996	477505	101542	0.0892594	0.755276	0.760865	0.91775
RP_POS_535_39716a11_104	RP	POS	11.104	535.397					617177	295521	644817	329240	-0.0892181	0.350266	0.760951	0.91775
HILIC_POS_372_31134a0_68	HILIC	POS	0.68	372.311	NTBC Myristoylcarnitine		1		1.46503e+07	4.63476e+06	1.50865e+07	5.21986e+06	-0.0892235	0.206979	0.76094	0.91775
RP_POS_898_59821a4_284	RP	POS	4.284	898.598					568299	242353	541829	347124	0.0892865	0.59646	0.760921	0.91775
RP_POS_220_1694a3_125	RP	POS	3.125	220.169					2.46651e+06	266708	2.44382e+06	246769	0.0891724	0.193971	0.761062	0.917823
RP_POS_299_258a10_406	RP	POS	10.406	299.258					3.84288e+06	2.58659e+06	3.63366e+06	2.13031e+06	0.0891618	0.202141	0.761132	0.917846
HILIC_NEG_176_87508a0_468	HILIC	NEG	0.468	176.875					1.97031e+06	440490	1.92782e+06	520581	0.0889925	0.543294	0.76156	0.917917
RP_POS_375_04462a0_541	RP	POS	0.541	375.045					415513	243277	397942	141750	0.0891213	0.449561	0.761521	0.917917
HILIC_POS_116_08215a2_126	HILIC	POS	2.126	116.082					3.59599e+06	974234	3.69236e+06	1.20105e+06	-0.0889897	0.350272	0.761588	0.917917
RP_POS_136_60188a11_62	RP	POS	11.62	136.602					272447	45892.7	268339	47366.8	0.0889453	0.204616	0.761646	0.917917
RP_POS_185_18999a10_762	RP	POS	10.762	185.19					1.65787e+06	672697	1.71947e+06	723865	-0.0890263	0.308091	0.761441	0.917917
HILIC_NEG_206_97293a8_742	HILIC	NEG	8.742	206.973					189690	116551	200491	128312	-0.0889811	0.204746	0.761564	0.917917
RP_POS_231_15895a6_733	RP	POS	6.733	231.159					589893	63027.9	584960	47727.7	0.0890923	0.816357	0.761363	0.917917
RP_NEG_1012_27997a0_579	RP	NEG	0.579	1012.28					103761	71707.5	98422.4	46762.3	0.0890485	0.193502	0.7616	0.917917
RP_POS_731_80603a0_497	RP	POS	0.497	731.806					233684	50759.4	229594	41521.7	0.089057	0.45132	0.761408	0.917917
RP_POS_983_56317a11_541	RP	POS	11.541	983.563					659710	78452.5	652917	75826.7	0.0889197	0.717736	0.761713	0.917937
RP_NEG_196_95735a0_789	RP	NEG	0.789	196.957					683433	121352	696700	175028	-0.0889606	0.428427	0.761774	0.917949
RP_POS_1132_42346a6_808	RP	POS	6.808	1132.42					509721	445823	472393	401316	0.0888667	0.587585	0.761864	0.917998
RP_POS_327_07773a13_462	RP	POS	13.462	327.078					818397	627900	760752	681789	0.0888153	0.215897	0.761992	0.918091
RP_POS_349_21356a10_091	RP	POS	10.091	349.214					927359	62998.9	921171	77195.2	0.0886932	0.326416	0.762356	0.918202
RP_NEG_528_31067a10_549	RP	NEG	10.549	528.311					234909	71874.7	241637	81030.5	-0.0887152	0.484695	0.762263	0.918202
HILIC_POS_123_04423a5_086	HILIC	POS	5.086	123.044					442512	68209.5	436008	79467.5	0.0886977	0.416146	0.76232	0.918202
RP_POS_237_22108a13_079	RP	POS	13.079	237.221					3.62997e+06	1.5122e+06	3.78305e+06	1.94526e+06	-0.0887241	0.781884	0.762303	0.918202
RP_NEG_255_08781a5_545	RP	NEG	5.545	255.088					1.08276e+06	982789	1.17551e+06	1.12515e+06	-0.0886572	0.697198	0.762419	0.918202
RP_POS_363_31021a10_39	RP	POS	10.39	363.31					1.84128e+06	148525	1.85753e+06	215352	-0.0887067	0.203503	0.762438	0.918202
RP_POS_450_35757a9_39	RP	POS	9.39	450.358					1.54897e+06	659102	1.49447e+06	578438	0.0887423	0.695903	0.762196	0.918202
RP_POS_192_97942a15_451	RP	POS	15.451	192.979					3.94312e+06	1.72235e+06	4.15803e+06	3.0059e+06	-0.0885877	0.312317	0.762924	0.918204
HILIC_NEG_256_76724a2_938	HILIC	NEG	2.938	256.767					2.94441e+06	450948	2.90773e+06	383531	0.0885007	0.209486	0.762837	0.918204
RP_POS_392_04016a1_09	RP	POS	1.09	392.04					1.56064e+06	434850	1.52186e+06	450337	0.0884575	0.21166	0.762916	0.918204
RP_NEG_397_23654a11_086	RP	NEG	11.086	397.237					259624	147417	271385	119700	-0.0884409	0.289997	0.763015	0.918204
HILIC_POS_452_37338a0_444	HILIC	POS	0.444	452.373					1.74482e+06	729072	1.67775e+06	800147	0.088479	0.801907	0.76287	0.918204
HILIC_POS_136_11223a1_368	HILIC	POS	1.368	136.112					3.58604e+06	1.59332e+06	3.44525e+06	1.62232e+06	0.0884217	0.20341	0.763008	0.918204
HILIC_NEG_164_89555a8_995	HILIC	NEG	8.995	164.896					184871	80769.1	177435	88581.2	0.0885779	0.222779	0.762612	0.918204
RP_POS_373_15179a10_149	RP	POS	10.149	373.152					578282	65983.5	583428	50444.6	-0.0884936	0.644215	0.762914	0.918204
HILIC_POS_396_08588a0_453	HILIC	POS	0.453	396.086					546374	165671	560504	156603	-0.0885117	0.180827	0.762777	0.918204
RP_POS_468_30811a10_7	RP	POS	10.7	468.308					224111	72720.1	230176	65597.4	-0.088435	0.25086	0.762987	0.918204
RP_NEG_588_06653a1_72	RP	NEG	1.72	588.067					141335	92845.5	152469	153768	-0.0885202	0.181362	0.763047	0.918204
RP_POS_619_4906a11_409	RP	POS	11.409	619.491					1.83738e+06	1.34941e+06	1.72998e+06	1.0895e+06	0.0884357	0.292259	0.763031	0.918204
RP_POS_159_98225a15_43	RP	POS	15.43	159.982					4.88919e+07	9.92832e+06	4.79788e+07	1.09433e+07	0.0882493	0.18032	0.763469	0.918229
RP_NEG_190_92874a15_486	RP	NEG	15.486	190.929					2.42847e+07	2.1158e+06	2.40996e+07	2.12341e+06	0.0882146	0.321857	0.763546	0.918229
RP_POS_244_86679a15_516	RP	POS	15.516	244.867					2.74689e+06	746179	2.80431e+06	552892	-0.0882913	0.183027	0.763462	0.918229
RP_POS_277_15622a10_149	RP	POS	10.149	277.156					697377	60136.4	702650	60503.1	-0.0882597	0.272848	0.763429	0.918229
RP_POS_469_3139a10_479	RP	POS	10.479	469.314					536363	52407.7	532439	35921.8	0.0882139	0.494398	0.763725	0.918229
HILIC_NEG_162_89355a9_066	HILIC	NEG	9.066	162.894					478324	272475	503564	303609	-0.0883555	0.432639	0.763195	0.918229
HILIC_NEG_206_97292a5_304	HILIC	NEG	5.304	206.973					425897	245428	409614	94252	0.0884499	0.512976	0.763685	0.918229
RP_POS_216_62592a1_834	RP	POS	1.834	216.626					667979	297299	693136	278122	-0.0882461	0.25364	0.76347	0.918229
HILIC_POS_228_95569a4_029	HILIC	POS	4.029	228.956					1.22638e+06	415790	1.26542e+06	476599	-0.088156	0.240413	0.763724	0.918229
RP_POS_238_98563a0_841	RP	POS	0.841	238.986					1.36737e+06	1.12176e+06	1.44968e+06	718116	-0.0882594	0.229261	0.763668	0.918229
RP_POS_253_10692a7_193	RP	POS	7.193	253.107					834436	62196.4	829285	55531.5	0.0882143	0.266327	0.763564	0.918229
RP_NEG_307_85626a15_668	RP	NEG	15.668	307.856					7.21607e+06	465914	7.17486e+06	477617	0.0882081	0.191198	0.763564	0.918229
HILIC_NEG_146_04587a6_376	HILIC	NEG	6.376	146.046	Glutamic acid		1		1.27372e+08	2.65159e+07	1.2973e+08	2.73585e+07	-0.0883637	0.222471	0.76316	0.918229
HILIC_NEG_117_05574a0_747	HILIC	NEG	0.747	117.056					2.56894e+06	834595	2.50877e+06	502223	0.0882183	0.351479	0.763835	0.918281
RP_POS_781_50543a10_823	RP	POS	10.823	781.505					654889	117006	644714	116271	0.0880907	0.182909	0.763869	0.918281
RP_POS_277_25253a10_986	RP	POS	10.986	277.253					3.94462e+06	480822	3.98603e+06	469078	-0.0880354	0.741813	0.764013	0.918394
RP_POS_280_888a15_505	RP	POS	15.505	280.888					1.93802e+06	370904	1.90556e+06	374251	0.087994	0.413809	0.764121	0.918411
RP_NEG_514_28485a9_649	RP	NEG	9.649	514.285					447888	492199	490592	487970	-0.0879909	0.204903	0.764129	0.918411
HILIC_POS_170_09232a6_475	HILIC	POS	6.475	170.092					5.84049e+06	1.87885e+06	5.98198e+06	1.32166e+06	-0.0879642	0.565554	0.764353	0.918584
RP_POS_567_44641a10_886	RP	POS	10.886	567.446					3.58297e+06	827769	3.65346e+06	791722	-0.0878895	0.576171	0.764395	0.918584
RP_POS_809_64795a15_179	RP	POS	15.179	809.648					1.2891e+06	1.57283e+06	1.42064e+06	1.44766e+06	-0.0878808	0.409274	0.764424	0.918584
RP_POS_195_13809a7_635	RP	POS	7.635	195.138					922866	148132	909507	159117	0.0877562	0.333564	0.764747	0.91891
HILIC_POS_372_31091a0_444	HILIC	POS	0.444	372.311					4.01302e+06	1.09429e+06	3.91444e+06	1.17492e+06	0.0876795	0.308358	0.764946	0.918981
RP_POS_262_10315a0_553	RP	POS	0.553	262.103					347671	169405	334043	143473	0.0876674	0.317202	0.765008	0.918981
RP_NEG_434_87262a15_273	RP	NEG	15.273	434.873					1.96868e+06	199807	1.98401e+06	149833	-0.0877081	0.33936	0.764971	0.918981
RP_POS_663_45392a13_403	RP	POS	13.403	663.454					1.30374e+08	2.32036e+08	1.13051e+08	1.6031e+08	0.0877183	0.559735	0.765007	0.918981
HILIC_NEG_99_92568a5_777	HILIC	NEG	5.777	99.9257					2.17801e+06	336005	2.14717e+06	374095	0.0876049	0.300878	0.765149	0.919029
RP_NEG_309_28046a9_722	RP	NEG	9.722	309.28					222737	78038.8	231301	115614	-0.087676	0.795642	0.765138	0.919029
RP_NEG_545_50024a15_592	RP	NEG	15.592	545.5					296891	28657	294388	29149.2	0.0874589	0.442464	0.765514	0.919407
RP_NEG_588_11053a2_463	RP	NEG	2.463	588.111					282268	246666	264814	142074	0.0875643	0.355791	0.765579	0.919424
HILIC_POS_478_38925a0_646	HILIC	POS	0.646	478.389					829025	437191	792691	401709	0.087396	0.849906	0.765687	0.919493
RP_NEG_629_80188a15_382	RP	NEG	15.382	629.802					1.32303e+06	40037.9	1.31938e+06	44350	0.0873524	0.576239	0.765806	0.919514
RP_NEG_669_85535a0_497	RP	NEG	0.497	669.855					105234	31911.4	102756	24920.6	0.0873811	0.384038	0.765796	0.919514
RP_POS_287_633a10_352	RP	POS	10.352	287.633					3.19743e+06	739146	3.13561e+06	690520	0.0872863	0.632142	0.76597	0.919529
RP_NEG_180_8423a0_548	RP	NEG	0.548	180.842					91870.1	61423.4	97113.3	59863.3	-0.0873019	0.56934	0.765924	0.919529
RP_NEG_480_60379a15_594	RP	NEG	15.594	480.604					340724	34353.7	343478	29145.2	-0.0873073	0.219015	0.765945	0.919529
RP_POS_134_04489a0_513	RP	POS	0.513	134.045			2		1.75697e+07	4.61026e+06	1.71711e+07	4.62164e+06	0.0871992	0.46301	0.766191	0.91961
HILIC_NEG_102_05589a6_376	HILIC	NEG	6.376	102.056					1.08533e+06	240432	1.1062e+06	242833	-0.0872213	0.225834	0.766133	0.91961
RP_POS_307_29926a11_362	RP	POS	11.362	307.299					1.54476e+06	353646	1.57505e+06	347988	-0.0871923	0.615891	0.766209	0.91961
RP_POS_910_16486a6_468	RP	POS	6.468	910.165					439939	293528	415779	265436	0.0871854	0.206526	0.76624	0.91961
RP_POS_220_09653a5_039	RP	POS	5.039	220.097					271815	90313.6	279229	81284.2	-0.0871369	0.24239	0.766368	0.919702
RP_POS_569_36652a14_732	RP	POS	14.732	569.367					1.92305e+06	703220	1.85449e+06	877596	0.0870756	0.575201	0.766577	0.919892
RP_POS_149_96106a0_761	RP	POS	0.761	149.961					5.52636e+06	2.5466e+06	5.33119e+06	1.94094e+06	0.0870481	0.215904	0.766679	0.919893
HILIC_POS_142_0864a1_288	HILIC	POS	1.288	142.086					8.47984e+06	6.20954e+06	7.98772e+06	5.16239e+06	0.087032	0.774704	0.766671	0.919893
RP_NEG_482_68201a15_611	RP	NEG	15.611	482.682					258021	24261.2	260125	24593.5	-0.0869801	0.507607	0.766762	0.919895
RP_POS_501_37604a10_89	RP	POS	10.89	501.376					2.59621e+07	2.39857e+06	2.57506e+07	2.51756e+06	0.08688	0.351526	0.767026	0.919895
RP_POS_591_38715a11_112	RP	POS	11.112	591.387					1.46899e+06	209024	1.45272e+06	166699	0.0869137	0.4128	0.767001	0.919895
RP_POS_629_10022a1_63	RP	POS	1.63	629.1					284401	308410	259394	271878	0.0868639	0.608286	0.767086	0.919895
RP_POS_146_08125a2_039	RP	POS	2.039	146.081					1.72178e+07	5.11544e+06	1.76685e+07	5.35101e+06	-0.0869437	0.357199	0.766859	0.919895
RP_NEG_245_04323a0_553	RP	NEG	0.553	245.043					2.61756e+06	716571	2.5647e+06	489829	0.0869779	0.334955	0.766944	0.919895
RP_POS_305_28134a11_751	RP	POS	11.751	305.281					1.50368e+06	731189	1.44557e+06	614695	0.0868808	0.334028	0.76706	0.919895
RP_POS_772_51141a11_342	RP	POS	11.342	772.511					1.08561e+06	470909	1.13408e+06	641610	-0.0869617	0.719267	0.76693	0.919895
RP_POS_384_34686a11_362	RP	POS	11.362	384.347					2.12272e+06	922611	2.19537e+06	759606	-0.0868187	0.246895	0.767232	0.919949
RP_POS_236_07153a9_411	RP	POS	9.411	236.072					9.26355e+07	3.58118e+07	9.58325e+07	3.85195e+07	-0.0868089	0.290258	0.767215	0.919949
HILIC_POS_490_35272a0_789	HILIC	POS	0.789	490.353					256515	168453	244026	118104	0.0866956	0.450628	0.767658	0.920339
RP_POS_735_62939a13_184	RP	POS	13.184	735.629					3.77247e+07	2.84222e+07	4.01891e+07	2.90205e+07	-0.0866457	0.997354	0.767634	0.920339
RP_POS_295_22418a10_23	RP	POS	10.23	295.224					2.25887e+06	186850	2.23887e+06	271437	0.0866576	0.224579	0.767772	0.920365
HILIC_NEG_159_89407a9_274	HILIC	NEG	9.274	159.894					291713	152719	304464	144744	-0.0865424	0.500954	0.767907	0.920365
RP_POS_211_08286a3_187	RP	POS	3.187	211.083					185906	101522	175680	134726	0.0865692	0.577199	0.767934	0.920365
RP_POS_269_28369a13_969	RP	POS	13.969	269.284					3.47332e+06	1.9741e+06	3.25543e+06	3.00153e+06	0.0866167	0.513768	0.767918	0.920365
RP_NEG_753_81537a0_498	RP	NEG	0.498	753.815					120672	25389.4	118522	24757.5	0.0865815	0.708999	0.767802	0.920365
RP_POS_199_0081a1_173	RP	POS	1.173	199.008					2.99675e+06	556802	2.9489e+06	560569	0.0864818	0.953157	0.768061	0.920396
RP_POS_293_14276a9_861	RP	POS	9.861	293.143					850716	192573	835351	165142	0.086499	0.359866	0.768047	0.920396
HILIC_NEG_180_90021a6_775	HILIC	NEG	6.775	180.9					1.06904e+06	177165	1.05354e+06	184926	0.0864263	0.434318	0.768208	0.920511
HILIC_POS_88_03992a6_754	HILIC	POS	6.754	88.0399					4.54194e+06	986673	4.45214e+06	1.10907e+06	0.0863995	0.184951	0.768293	0.920553
HILIC_NEG_306_94006a6_84	HILIC	NEG	6.84	306.94					1.24848e+06	518078	1.28995e+06	449847	-0.0863229	0.682164	0.768501	0.920618
HILIC_POS_371_2403a5_627	HILIC	POS	5.627	371.24					9.10933e+06	737207	9.04412e+06	787539	0.0863424	0.176794	0.76843	0.920618
RP_POS_573_31812a10_555	RP	POS	10.555	573.318					946595	347503	975651	332481	-0.08628	0.574708	0.76859	0.920618
HILIC_POS_104_10739a10_774	HILIC	POS	10.774	104.107					245995	194580	260834	149764	-0.0863082	0.20341	0.768601	0.920618
RP_POS_763_45312a13_435	RP	POS	13.435	763.453					2.52024e+06	4.95968e+06	2.15798e+06	3.35603e+06	0.0863914	0.180875	0.76848	0.920618
RP_NEG_364_61392a15_536	RP	NEG	15.536	364.614					309739	87625	301923	95258.4	0.0862403	0.254105	0.7687	0.920629
RP_POS_873_0152a7_69	RP	POS	7.69	873.015					486814	278226	459915	347761	0.0862566	0.666145	0.768712	0.920629
HILIC_POS_260_76102a2_906	HILIC	POS	2.906	260.761					8.72906e+06	1.49402e+06	8.8363e+06	959744	-0.0862438	0.609226	0.768911	0.920807
RP_POS_178_12268a15_423	RP	POS	15.423	178.123					544688	305729	519778	277699	0.0861333	0.577969	0.768982	0.920831
RP_NEG_470_92148a0_588	RP	NEG	0.588	470.921					109743	62688.6	104466	61198.8	0.0860104	0.310312	0.769291	0.920865
RP_NEG_478_60614a15_594	RP	NEG	15.594	478.606					358447	28499.3	355937	30437.5	0.0859656	0.371552	0.769413	0.920865
HILIC_NEG_134_89474a5_011	HILIC	NEG	5.011	134.895					2.50123e+07	1.75857e+07	2.63799e+07	1.43767e+07	-0.0859862	0.291263	0.769406	0.920865
HILIC_POS_171_18553a5_261	HILIC	POS	5.261	171.186					2.46855e+06	188345	2.48738e+06	249538	-0.0860099	0.818972	0.769391	0.920865
RP_NEG_198_93655a1_045	RP	NEG	1.045	198.937					6.62111e+06	4.00457e+06	6.96936e+06	4.17237e+06	-0.0860013	0.187817	0.769316	0.920865
RP_POS_399_21036a10_602	RP	POS	10.602	399.21					1.02912e+06	84885	1.02222e+06	76945.4	0.0859672	0.319374	0.769416	0.920865
RP_POS_476_20615a5_819	RP	POS	5.819	476.206					923406	777540	983052	612417	-0.0860643	0.186373	0.769222	0.920865
RP_POS_613_94818a10_816	RP	POS	10.816	613.948					109982	46045.9	112814	8301.5	-0.0864379	0.224864	0.76934	0.920865
RP_NEG_644_09985a1_261	RP	NEG	1.261	644.1					446282	357194	482124	476270	-0.0859819	0.268299	0.769468	0.920867
HILIC_POS_192_13828a6_199	HILIC	POS	6.199	192.138					6.45265e+06	1.61693e+06	6.2931e+06	2.10428e+06	0.0858678	0.49064	0.76975	0.920962
RP_NEG_303_23343a9_089	RP	NEG	9.089	303.233					216934	94793.5	225636	109305	-0.0859005	0.377422	0.769603	0.920962
HILIC_POS_358_29514a0_685	HILIC	POS	0.685	358.295					787906	381045	759304	284691	0.0858793	0.69419	0.769738	0.920962
RP_NEG_504_52267a15_586	RP	NEG	15.586	504.523					242288	95581.4	250327	93550.6	-0.0858405	0.197205	0.769734	0.920962
RP_POS_160_04271a5_747	RP	POS	5.747	160.043					374450	534594	329139	531948	0.0858045	0.91506	0.769827	0.920994
RP_POS_584_47296a10_826	RP	POS	10.826	584.473					7.36321e+06	764896	7.30445e+06	610015	0.0857779	0.205692	0.769962	0.921094
HILIC_NEG_239_07732a1_42	HILIC	NEG	1.42	239.077					790892	440409	760418	251805	0.0857881	0.303885	0.77021	0.921271
RP_POS_463_03186a4_287	RP	POS	4.287	463.032					2.9899e+06	1.71258e+06	3.13523e+06	1.71501e+06	-0.085638	0.604209	0.770262	0.921271
HILIC_NEG_162_89348a9_339	HILIC	NEG	9.339	162.893					495984	202762	516495	275231	-0.085687	0.199037	0.77025	0.921271
RP_POS_526_39789a14_035	RP	POS	14.035	526.398					801128	1.25384e+06	915607	1.44035e+06	-0.0856156	0.673585	0.770346	0.921278
RP_POS_1067_77222a14_113	RP	POS	14.113	1067.77					373068	377857	403749	345326	-0.0856008	0.217682	0.77037	0.921278
RP_POS_398_12927a0_567	RP	POS	0.567	398.129					704440	238266	685441	209309	0.0855561	0.415025	0.770498	0.921371
RP_NEG_688_83398a0_48	RP	NEG	0.48	688.834					6.01346e+06	520472	6.06481e+06	680891	-0.085562	0.180946	0.770551	0.921374
RP_POS_159_01321a0_758	RP	POS	0.758	159.013					1.52395e+07	2.54919e+06	1.54601e+07	2.66874e+06	-0.0853833	0.360053	0.77093	0.92149
RP_POS_201_94673a15_575	RP	POS	15.575	201.947					3.99393e+06	196136	4.00838e+06	141715	-0.0852698	0.643804	0.771352	0.92149
RP_POS_346_04031a15_31	RP	POS	15.31	346.04					2.8426e+07	1.15895e+06	2.85542e+07	1.80202e+06	-0.0854614	0.30239	0.770949	0.92149
RP_POS_364_19632a6_356	RP	POS	6.356	364.196					328426	173442	316095	111992	0.0852942	0.23349	0.771381	0.92149
HILIC_NEG_178_97789a8_655	HILIC	NEG	8.655	178.978					81078	66221.7	86610.6	64538.5	-0.0854505	0.272776	0.770752	0.92149
RP_NEG_195_13922a8_152	RP	NEG	8.152	195.139					549690	39050.4	553024	39921	-0.0852528	0.194686	0.771268	0.92149
HILIC_NEG_230_99683a0_432	HILIC	NEG	0.432	230.997					734475	683189	684315	489272	0.0852505	0.428509	0.771409	0.92149
HILIC_NEG_256_95557a9_282	HILIC	NEG	9.282	256.956					68564	67417.9	75149.6	87046	-0.0854256	0.210499	0.770898	0.92149
RP_POS_368_38864a12_638	RP	POS	12.638	368.389					294812	55248.6	299658	59348	-0.0853579	0.174305	0.771	0.92149
RP_POS_402_8248a15_348	RP	POS	15.348	402.825					565444	157917	577901	136090	-0.0853452	0.336927	0.771055	0.92149
HILIC_POS_570_54541a10_696	HILIC	POS	10.696	570.545					237138	53310.1	232320	60544.5	0.0853035	0.244384	0.771156	0.92149
RP_POS_692_41296a10_488	RP	POS	10.488	692.413					927092	452530	968256	518242	-0.0854486	0.862789	0.77078	0.92149
RP_POS_721_57391a15_467	RP	POS	15.467	721.574					1.12649e+06	942327	1.05317e+06	788410	0.0852215	0.176379	0.77139	0.92149
RP_NEG_854_59351a14_03	RP	NEG	14.03	854.594					251131	449717	295459	590158	-0.0853227	0.176292	0.771177	0.92149
RP_POS_871_34778a7_669	RP	POS	7.669	871.348					175804	245854	194181	185172	-0.0852722	0.378806	0.771317	0.92149
RP_POS_247_96466a15_605	RP	POS	15.605	247.965					1.57838e+06	96464.9	1.58545e+06	68902.9	-0.0851437	0.458362	0.77169	0.921765
RP_NEG_502_29465a10_478	RP	NEG	10.478	502.295					1.37283e+06	332367	1.34715e+06	274866	0.0850351	0.332887	0.771882	0.921812
RP_POS_256_017a0_816	RP	POS	0.816	256.017					1.19618e+06	500743	1.23282e+06	356931	-0.0850934	0.267775	0.771823	0.921812
RP_POS_800_23975a7_68	RP	POS	7.68	800.24					174556	147047	164323	88585.9	0.0851364	1.05308	0.771857	0.921812
RP_POS_146_08124a1_443	RP	POS	1.443	146.081					1.86769e+07	7.12695e+06	1.93486e+07	8.75398e+06	-0.084979	0.256057	0.772036	0.921864
RP_POS_132_95839a11_508	RP	POS	11.508	132.958					8.03237e+06	1.97788e+06	8.19455e+06	1.87763e+06	-0.0849311	0.365775	0.772111	0.921864
RP_NEG_577_26434a8_439	RP	NEG	8.439	577.264					116985	50717.6	121389	53968.3	-0.0849248	0.239795	0.772129	0.921864
RP_POS_679_43121a14_933	RP	POS	14.933	679.431					474694	536950	430880	504375	0.0849398	0.891739	0.77209	0.921864
RP_POS_236_07149a13_274	RP	POS	13.274	236.071					1.73827e+08	6.67314e+07	1.79769e+08	7.44056e+07	-0.084906	0.335571	0.772188	0.921875
HILIC_POS_129_06607a5_71	HILIC	POS	5.71	129.066					7.50861e+06	3.7748e+06	7.26035e+06	1.76696e+06	0.0850674	0.477427	0.772287	0.921878
RP_POS_785_71979a13_028	RP	POS	13.028	785.72					713885	1.01733e+06	797262	966453	-0.0848615	0.37957	0.772293	0.921878
RP_NEG_927_29462a0_474	RP	NEG	0.474	927.295					93339.2	43306	97605.3	57267.1	-0.0848601	0.254008	0.772389	0.921933
HILIC_POS_424_34244a0_444	HILIC	POS	0.444	424.342					8.49216e+06	2.96954e+06	8.24304e+06	2.96466e+06	0.0847915	0.546222	0.772472	0.921971
RP_POS_241_21603a9_716	RP	POS	9.716	241.216					1.44088e+06	147652	1.42921e+06	130483	0.0845835	0.300325	0.773035	0.922114
RP_POS_303_22925a11_076	RP	POS	11.076	303.229					3.80995e+06	381370	3.84054e+06	347767	-0.0846561	0.501564	0.772837	0.922114
RP_NEG_387_63132a15_606	RP	NEG	15.606	387.631					3.52176e+06	212885	3.5063e+06	150602	0.0846515	0.252332	0.772982	0.922114
RP_NEG_507_08865a0_543	RP	NEG	0.543	507.089					196617	167044	184196	126629	0.0846252	0.268065	0.773001	0.922114
RP_NEG_622_84497a0_482	RP	NEG	0.482	622.845					1.41493e+06	94463.8	1.40601e+06	117038	0.0847	0.172952	0.772769	0.922114
HILIC_POS_162_05867a4_189	HILIC	POS	4.189	162.059					849683	478400	811798	424062	0.0846357	0.244193	0.772898	0.922114
RP_POS_402_69785a3_688	RP	POS	3.688	402.698					178928	116128	169017	120550	0.0845714	0.173054	0.773049	0.922114
RP_POS_799_10077a7_701	RP	POS	7.701	799.101					168718	136848	179326	115564	-0.0845908	0.613218	0.773033	0.922114
RP_NEG_295_22806a9_722	RP	NEG	9.722	295.228	9-hydroxyoctadecadienoic acid				1.03683e+06	380860	1.06931e+06	393929	-0.0846596	0.196412	0.772818	0.922114
RP_NEG_620_84625a0_482	RP	NEG	0.482	620.846					8.85175e+06	582540	8.79884e+06	678158	0.084529	0.279211	0.773187	0.922172
HILIC_NEG_282_08472a4_077	HILIC	NEG	4.077	282.085					140022	130929	128368	147117	0.0845126	0.693869	0.773218	0.922172
RP_NEG_1107_66541a10_343	RP	NEG	10.343	1107.67					291781	88827.6	284094	94835.4	0.0844959	0.428679	0.77325	0.922172
RP_POS_173_98486a11_178	RP	POS	11.178	173.985					1.95377e+06	532001	1.99818e+06	530395	-0.0844256	0.196468	0.773428	0.922203
HILIC_POS_362_2171a1_273	HILIC	POS	1.273	362.217					2.46844e+06	1.02962e+06	2.39061e+06	819597	0.0844661	0.214657	0.773387	0.922203
RP_POS_192_13824a0_877	RP	POS	0.877	192.138					1.92915e+07	8.59137e+06	1.99091e+07	5.92701e+06	-0.0845174	0.244324	0.773352	0.922203
RP_POS_809_64746a13_962	RP	POS	13.962	809.647					866094	940944	954030	1.15387e+06	-0.0843517	0.502226	0.773673	0.922375
RP_POS_898_15851a7_755	RP	POS	7.755	898.159					91668	53841.1	86715.4	64273	0.0843625	0.604818	0.773632	0.922375
RP_NEG_538_33704a9_35	RP	NEG	9.35	538.337					734739	218042	716030	230059	0.0842981	0.239469	0.773765	0.922423
RP_POS_475_4144a13_073	RP	POS	13.073	475.414					7.93805e+06	7.24837e+06	7.4049e+06	5.39168e+06	0.084288	0.519059	0.773894	0.922517
RP_POS_130_08644a0_759	RP	POS	0.759	130.086					4.5602e+06	1.11951e+06	4.66017e+06	1.27434e+06	-0.0841769	0.18256	0.774099	0.92264
HILIC_POS_332_09641a2_357	HILIC	POS	2.357	332.096					1.47691e+06	447966	1.42573e+06	742565	0.0842784	0.176463	0.774094	0.92264
RP_POS_295_0625a7_545	RP	POS	7.545	295.062					1.40334e+06	55124.7	1.40806e+06	58284.7	-0.0841018	0.316435	0.774278	0.922681
RP_POS_576_46466a14_104	RP	POS	14.104	576.465					1.33572e+06	807009	1.26737e+06	834309	0.0840978	0.86916	0.774286	0.922681
HILIC_NEG_282_15613a1_454	HILIC	NEG	1.454	282.156					1.61668e+07	3.34696e+06	1.64313e+07	2.9923e+06	-0.084133	1.05608	0.774208	0.922681
RP_POS_283_26303a10_602	RP	POS	10.602	283.263					6.6536e+06	954639	6.58553e+06	653004	0.0840519	0.614283	0.774574	0.922903
RP_NEG_363_71216a15_616	RP	NEG	15.616	363.712					237483	26817.6	239547	22624.7	-0.0840117	0.27174	0.774546	0.922903
HILIC_NEG_142_92899a7_378	HILIC	NEG	7.378	142.929					1.93614e+06	397570	1.96451e+06	274488	-0.0838448	0.563987	0.775107	0.923228
RP_POS_353_26599a9_987	RP	POS	9.987	353.266					908731	71453.5	903305	58723.9	0.0837926	0.303911	0.77513	0.923228
RP_NEG_392_76157a15_47	RP	NEG	15.47	392.762					1.28106e+06	303572	1.25683e+06	279771	0.0838221	0.24123	0.775014	0.923228
RP_POS_285_88568a15_405	RP	POS	15.405	285.886					2.49751e+06	823461	2.43579e+06	654558	0.0837956	0.47033	0.77514	0.923228
RP_POS_343_33893a13_184	RP	POS	13.184	343.339					2.92031e+07	1.54764e+07	3.06863e+07	1.99889e+07	-0.0837968	0.455054	0.775152	0.923228
RP_POS_553_45898a13_964	RP	POS	13.964	553.459					5.21012e+06	2.4977e+06	5.44566e+06	3.14029e+06	-0.0838387	0.668747	0.775027	0.923228
RP_POS_575_29352a3_606	RP	POS	3.606	575.294					280773	147578	293294	154340	-0.0837443	0.237462	0.775211	0.923238
HILIC_NEG_100_93346a5_248	HILIC	NEG	5.248	100.933					4.75631e+07	1.79546e+07	4.90615e+07	1.82224e+07	-0.0836545	0.198447	0.775444	0.923394
RP_POS_316_01465a15_35	RP	POS	15.35	316.015					4.12445e+06	2.69631e+06	3.91178e+06	2.43076e+06	0.0836693	0.217316	0.775418	0.923394
HILIC_POS_166_04753a4_817	HILIC	POS	4.817	166.048					1.00369e+06	430820	1.03749e+06	385705	-0.0834918	0.275997	0.775884	0.923448
RP_POS_509_08893a0_512	RP	POS	0.512	509.089					655442	186646	673397	243923	-0.0834936	0.637557	0.775951	0.923448
RP_NEG_144_04555a1_871	RP	NEG	1.871	144.046					333604	77122.3	325957	105432	0.0836115	0.328339	0.775673	0.923448
RP_NEG_293_21292a9_693	RP	NEG	9.693	293.213					250630	71194	256522	71241.5	-0.0835526	0.180562	0.77571	0.923448
RP_NEG_332_78952a15_478	RP	NEG	15.478	332.79					566000	110204	558559	63594.3	0.0835183	0.524011	0.77612	0.923448
RP_NEG_336_85913a3_583	RP	NEG	3.583	336.859					29751.7	92047.8	23479.4	54645.2	0.083686	0.457714	0.775655	0.923448
RP_POS_387_16235a10_859	RP	POS	10.859	387.162					1.28035e+06	574452	1.32234e+06	431334	-0.0834937	0.439111	0.775963	0.923448
RP_POS_399_34662a11_967	RP	POS	11.967	399.347					1.20495e+06	278849	1.17996e+06	324820	0.083397	0.246501	0.776146	0.923448
RP_POS_441_9968a0_505	RP	POS	0.505	441.997					235822	52664.7	231651	48284.5	0.0833881	0.173311	0.77615	0.923448
RP_NEG_452_27924a10_477	RP	NEG	10.477	452.279					6.3114e+06	1.18073e+06	6.21128e+06	1.24202e+06	0.0834419	0.228531	0.776002	0.923448
RP_POS_815_91486a4_197	RP	POS	4.197	815.915					339443	168161	353887	181132	-0.0834683	0.390927	0.775937	0.923448
RP_POS_204_12315a0_58	RP	POS	0.58	204.123	Acetyl-Carnitine	85.0291 (100), 204.1232 (70), 145.0497 (20), 60.0818 (20)	1		5.06466e+08	7.43334e+07	4.9965e+08	8.98764e+07	0.0834726	0.740017	0.775964	0.923448
RP_POS_209_09236a1_872	RP	POS	1.872	209.092	L-kyurenine				4.17148e+07	9.66542e+06	4.07337e+07	1.36825e+07	0.0836487	0.3328	0.775602	0.923448
HILIC_NEG_156_89484a9_882	HILIC	NEG	9.882	156.895					270001	78620.8	261065	131215	0.0834358	0.36753	0.7763	0.923524
HILIC_NEG_215_86847a2_904	HILIC	NEG	2.904	215.868					482711	207520	467288	163788	0.0833259	0.270715	0.776371	0.923524
RP_NEG_221_94691a15_533	RP	NEG	15.533	221.947					2.77868e+06	686133	2.72473e+06	620526	0.0832869	0.181679	0.776417	0.923524
RP_POS_324_05902a0_579	RP	POS	0.579	324.059					1.06534e+07	2.60427e+06	1.04082e+07	3.29897e+06	0.0833138	0.437198	0.776403	0.923524
RP_POS_273_22122a11_24	RP	POS	11.24	273.221					4.65252e+06	731774	4.59423e+06	682534	0.0831913	0.518858	0.776661	0.923537
RP_POS_305_02725a0_506	RP	POS	0.506	305.027					409751	109146	419324	122792	-0.0832281	0.545946	0.776576	0.923537
RP_POS_513_35309a11_11	RP	POS	11.11	513.353					514602	200367	498335	194548	0.0831942	0.389887	0.776648	0.923537
HILIC_NEG_234_82019a10_81	HILIC	NEG	10.81	234.82					4.04523e+06	3.33144e+06	3.80138e+06	2.53116e+06	0.0832397	0.185603	0.77662	0.923537
RP_POS_282_91977a15_316	RP	POS	15.316	282.92					1.84839e+06	197483	1.86548e+06	217173	-0.083185	0.890817	0.776683	0.923537
RP_NEG_180_89978a3_74	RP	NEG	3.74	180.9					46795.6	39930.1	43157.4	48135.7	0.0830832	0.266117	0.776981	0.923555
HILIC_NEG_234_82022a2_256	HILIC	NEG	2.256	234.82					2.02524e+06	604725	2.0733e+06	562553	-0.0830973	0.179022	0.776907	0.923555
RP_POS_547_35992a10_61	RP	POS	10.61	547.36					5.58865e+06	821853	5.52073e+06	829877	0.0830584	0.207436	0.777002	0.923555
RP_POS_239_20035a10_303	RP	POS	10.303	239.2					1.07951e+07	2.21607e+06	1.06039e+07	2.42261e+06	0.0831587	0.41078	0.77675	0.923555
RP_POS_669_1062a2_054	RP	POS	2.054	669.106					397434	522006	360510	360062	0.0831611	0.493118	0.776895	0.923555
RP_POS_678_43365a11_109	RP	POS	11.109	678.434					288090	198125	304510	201134	-0.0830646	0.65741	0.776986	0.923555
RP_POS_703_53802a11_141	RP	POS	11.141	703.538					2.55761e+06	903784	2.63162e+06	896978	-0.0830154	0.664782	0.777115	0.923568
RP_NEG_146_93871a6_042	RP	NEG	6.042	146.939					259501	177008	272012	122128	-0.0830897	0.225633	0.777081	0.923568
HILIC_POS_137_04579a6_873	HILIC	POS	6.873	137.046					788718	249594	809245	250278	-0.082944	0.479874	0.777302	0.923729
RP_NEG_554_30249a10_353	RP	NEG	10.353	554.302					450569	108178	442300	92649.6	0.0829136	0.58305	0.777411	0.923799
RP_NEG_563_88068a0_5	RP	NEG	0.5	563.881					107292	26949.6	109135	16744.5	-0.0829747	0.217704	0.777471	0.923809
RP_NEG_210_97307a1_383	RP	NEG	1.383	210.973					961064	1.01495e+06	1.03814e+06	859515	-0.0827712	0.291726	0.777788	0.924056
RP_NEG_306_7149a15_599	RP	NEG	15.599	306.715					453989	36490.5	456531	24321.8	-0.0827745	0.171927	0.777933	0.924056
RP_POS_478_32901a10_739	RP	POS	10.739	478.329					889168	535298	932146	513814	-0.0827275	0.16954	0.77787	0.924056
RP_POS_524_37207a11_212	RP	POS	11.212	524.372					1.37427e+06	514268	1.33108e+06	539757	0.0827546	0.792322	0.7778	0.924056
RP_POS_779_60938a6_474	RP	POS	6.474	779.609					9.19606e+06	8.66339e+06	9.98069e+06	1.04118e+07	-0.0827367	0.180554	0.777886	0.924056
HILIC_POS_480_30829a1_826	HILIC	POS	1.826	480.308					597081	187573	610881	147671	-0.0825643	0.169305	0.778365	0.924509
RP_NEG_449_918a0_498	RP	NEG	0.498	449.918					186993	35713.2	189728	31137.5	-0.0824189	0.185371	0.778699	0.924543
RP_POS_452_31354a10_813	RP	POS	10.813	452.314					488428	165647	500197	118505	-0.0825319	0.480738	0.778512	0.924543
RP_POS_694_42749a10_85	RP	POS	10.85	694.427					962041	426158	927855	410895	0.0824772	0.881573	0.778525	0.924543
RP_POS_157_01791a0_673	RP	POS	0.673	157.018					4.20979e+06	904512	4.28706e+06	986478	-0.0824545	0.307371	0.778592	0.924543
RP_POS_211_20589a9_14	RP	POS	9.14	211.206					763771	52589.5	758300	78770.2	0.0824934	0.309866	0.778667	0.924543
HILIC_POS_622_40808a0_826	HILIC	POS	0.826	622.408					523573	444633	563964	540434	-0.0824307	0.605456	0.778692	0.924543
HILIC_POS_182_10371a1_359	HILIC	POS	1.359	182.104					1.23214e+07	2.68387e+06	1.21367e+07	1.75035e+06	0.0823573	0.693497	0.779042	0.924565
HILIC_NEG_230_0128a0_674	HILIC	NEG	0.674	230.013					932677	749051	995445	790018	-0.0823466	0.407747	0.778869	0.924565
RP_POS_284_05289a0_563	RP	POS	0.563	284.053					3.28249e+06	1.14698e+06	3.19678e+06	954629	0.0820299	0.572869	0.779736	0.924565
RP_NEG_300_04926a0_56	RP	NEG	0.56	300.049					4.83832e+06	1.55401e+06	4.72639e+06	1.17379e+06	0.08209	0.451999	0.779631	0.924565
RP_NEG_308_93814a0_852	RP	NEG	0.852	308.938					494334	180215	510029	205061	-0.0821145	0.255466	0.779493	0.924565
HILIC_POS_311_1853a1_273	HILIC	POS	1.273	311.185					484976	193650	504736	282959	-0.0823117	0.193458	0.779122	0.924565
HILIC_POS_454_38928a0_444	HILIC	POS	0.444	454.389					1.24492e+06	385683	1.28816e+06	644075	-0.082256	0.931884	0.779383	0.924565
RP_POS_466_3526a8_956	RP	POS	8.956	466.353					1.63832e+06	941940	1.56831e+06	768496	0.0822455	0.417022	0.779181	0.924565
RP_POS_556_34265a10_556	RP	POS	10.556	556.343					334118	140890	346104	153616	-0.0821335	0.436955	0.779432	0.924565
RP_POS_166_98489a10_855	RP	POS	10.855	166.985					6.78542e+06	2.41258e+06	6.59234e+06	2.34121e+06	0.0820279	0.175826	0.779701	0.924565
HILIC_NEG_198_95773a6_375	HILIC	NEG	6.375	198.958					192462	18972.1	194024	19337.5	-0.0823552	0.18432	0.778843	0.924565
RP_POS_237_22105a11_658	RP	POS	11.658	237.221					6.28292e+06	3.48924e+06	6.57154e+06	3.61139e+06	-0.0820889	0.463264	0.779541	0.924565
HILIC_NEG_335_0751a6_773	HILIC	NEG	6.773	335.075					438092	203896	423918	138315	0.0821643	0.278091	0.779515	0.924565
RP_POS_366_18497a10_927	RP	POS	10.927	366.185					1.10836e+06	314778	1.13085e+06	230668	-0.0823182	0.321045	0.779054	0.924565
RP_POS_420_3103a8_729	RP	POS	8.729	420.31					329037	227794	309829	243325	0.0823081	0.204866	0.778971	0.924565
RP_POS_464_31348a10_764	RP	POS	10.764	464.313					2.68529e+06	577041	2.63314e+06	700706	0.0820529	0.197949	0.77968	0.924565
RP_POS_693_45337a10_822	RP	POS	10.822	693.453					1.99279e+06	359034	1.9662e+06	292174	0.0820488	0.178348	0.779697	0.924565
RP_POS_735_62927a12_06	RP	POS	12.06	735.629					4.74202e+06	4.90578e+06	4.39828e+06	3.40968e+06	0.0821777	0.665111	0.77946	0.924565
RP_POS_752_60571a15_417	RP	POS	15.417	752.606					6.593e+06	5.11172e+06	7.07943e+06	6.74389e+06	-0.0821013	0.517381	0.779599	0.924565
RP_POS_847_39917a7_683	RP	POS	7.683	847.399					395215	444832	428475	370492	-0.0820567	0.437177	0.779665	0.924565
RP_POS_1039_67249a10_35	RP	POS	10.35	1039.67					399673	226125	380476	246532	0.0819591	0.202162	0.779889	0.924686
HILIC_POS_247_1442a1_386	HILIC	POS	1.386	247.144					6.15539e+06	1.04218e+07	5.4397e+06	6.86344e+06	0.0819147	0.445101	0.780192	0.924743
HILIC_NEG_100_93347a3_005	HILIC	NEG	3.005	100.933					2.70842e+07	9.36432e+06	2.78756e+07	1.01508e+07	-0.081844	0.325528	0.780189	0.924743
RP_POS_348_98926a15_309	RP	POS	15.309	348.989					1.06309e+06	358749	1.03605e+06	306165	0.0818967	0.529102	0.780074	0.924743
RP_POS_735_62903a14_188	RP	POS	14.188	735.629					8.0452e+06	9.90463e+06	7.34492e+06	7.13544e+06	0.0819342	0.496376	0.780071	0.924743
HILIC_NEG_662_10297a7_591	HILIC	NEG	7.591	662.103	NAD		1		1.16182e+06	143552	1.14991e+06	150338	0.0818498	0.399526	0.780169	0.924743
RP_NEG_185_87224a15_577	RP	NEG	15.577	185.872					1.19042e+06	35983.7	1.19333e+06	35987.3	-0.0816532	0.240746	0.780681	0.92493
RP_POS_320_07401a0_532	RP	POS	0.532	320.074					934743	297785	957094	253265	-0.0816618	0.385657	0.780691	0.92493
RP_POS_360_27417a7_407	RP	POS	7.407	360.274					1.07713e+06	571411	1.03733e+06	397553	0.0816819	0.186266	0.780757	0.92493
HILIC_NEG_146_04585a6_963	HILIC	NEG	6.963	146.046					1.03613e+06	231300	1.01819e+06	211721	0.0817115	0.228627	0.780538	0.92493
HILIC_NEG_124_00739a6_388	HILIC	NEG	6.388	124.007					10995	15612.2	13615.7	42918.6	-0.0819606	0.173153	0.780612	0.92493
RP_POS_276_18048a2_493	RP	POS	2.493	276.18					3.56547e+06	1.78874e+06	3.71219e+06	1.84169e+06	-0.0816265	0.583963	0.780752	0.92493
RP_POS_472_39941a9_736	RP	POS	9.736	472.399					295564	213049	276738	250656	0.0817377	0.507311	0.780492	0.92493
RP_NEG_637_08069a1_719	RP	NEG	1.719	637.081					131964	85723.8	141400	140651	-0.0818172	0.170683	0.780515	0.92493
HILIC_NEG_113_9263a1_032	HILIC	NEG	1.032	113.926					3.9521e+06	517185	3.91226e+06	467551	0.0816021	0.950111	0.780827	0.924953
RP_POS_387_25317a10_609	RP	POS	10.609	387.253					2.23237e+06	366587	2.26278e+06	386475	-0.0815153	0.892501	0.781045	0.925067
RP_NEG_658_33508a10_538	RP	NEG	10.538	658.335					375000	95706.1	382415	87892.3	-0.0815058	0.815919	0.781076	0.925067
RP_NEG_471_53662a15_606	RP	NEG	15.606	471.537					121611	25184.2	119805	19123	0.0815559	0.246128	0.781026	0.925067
RP_POS_288_91794a0_463	RP	POS	0.463	288.918					1.46966e+06	256276	1.4888e+06	216476	-0.0814851	0.897502	0.781156	0.925076
HILIC_POS_430_91382a4_032	HILIC	POS	4.032	430.914					9.99435e+06	3.91338e+06	1.0317e+07	4.08596e+06	-0.0814613	0.420079	0.781186	0.925076
RP_NEG_667_09406a2_055	RP	NEG	2.055	667.094					1.44451e+06	1.3523e+06	1.34266e+06	1.16854e+06	0.0813943	0.478112	0.781385	0.925132
RP_POS_457_30835a11_573	RP	POS	11.573	457.308					711764	247688	694136	185125	0.0814232	0.341988	0.781383	0.925132
RP_NEG_709_15399a0_533	RP	NEG	0.533	709.154					572052	342724	547732	253945	0.0814337	0.269607	0.781362	0.925132
RP_POS_293_1875a10_298	RP	POS	10.298	293.188					320282	120699	310422	124513	0.0812062	0.279131	0.781853	0.925533
RP_POS_567_41711a15_193	RP	POS	15.193	567.417					1.61697e+06	2.72096e+06	1.83203e+06	2.62804e+06	-0.0811971	0.171566	0.781877	0.925533
RP_POS_469_38861a11_111	RP	POS	11.111	469.389					3.60321e+06	1.31631e+06	3.71919e+06	1.55709e+06	-0.0812439	0.185878	0.781788	0.925533
RP_POS_520_47272a13_728	RP	POS	13.728	520.473					308965	195738	323538	166596	-0.0809797	0.174297	0.782477	0.926001
HILIC_NEG_140_01184a6_944	HILIC	NEG	6.944	140.012					1.82392e+07	4.21935e+06	1.85275e+07	2.83117e+06	-0.0810591	0.237464	0.782416	0.926001
HILIC_NEG_144_92346a4_458	HILIC	NEG	4.458	144.923					3.30751e+07	2.70673e+07	3.11063e+07	2.17182e+07	0.0810319	0.169699	0.782367	0.926001
RP_POS_160_04271a6_653	RP	POS	6.653	160.043					1.01699e+07	1.62706e+07	8.98923e+06	1.30072e+07	0.0809521	0.90199	0.782578	0.926001
HILIC_POS_264_11896a6_199	HILIC	POS	6.199	264.119					229063	115926	218876	137337	0.0809561	0.479604	0.782543	0.926001
RP_NEG_283_24356a10_862	RP	NEG	10.862	283.244					296030	144729	305654	88413.2	-0.0810536	0.254895	0.782511	0.926001
RP_POS_387_21869a15_456	RP	POS	15.456	387.219					472465	165493	484178	124047	-0.0808941	0.294376	0.782768	0.926164
HILIC_POS_325_16037a7_98	HILIC	POS	7.98	325.16					835207	234320	815497	257822	0.0808067	0.296351	0.78291	0.926273
HILIC_POS_257_76913a6_237	HILIC	POS	6.237	257.769					812771	580579	768685	521073	0.0807166	0.502674	0.78315	0.926496
RP_POS_450_35501a9_649	RP	POS	9.649	450.355					538174	192673	557769	288246	-0.0807238	0.650759	0.783297	0.9265
HILIC_NEG_278_98135a4_701	HILIC	NEG	4.701	278.981					903640	688032	855355	506889	0.0807004	0.165267	0.783286	0.9265
RP_NEG_506_4895a15_582	RP	NEG	15.582	506.49					128325	15864.9	129675	17881.3	-0.0806579	0.452396	0.783307	0.9265
HILIC_POS_132_07683a8_743	HILIC	POS	8.743	132.077					39628.2	45024.5	43801.1	58616	-0.0806379	0.254585	0.783424	0.926579
RP_POS_230_8898a15_464	RP	POS	15.464	230.89					1.84638e+07	2.46472e+06	1.82626e+07	2.5775e+06	0.0805812	0.614291	0.783493	0.9266
HILIC_POS_90_09195a1_69	HILIC	POS	1.69	90.0919					4.21116e+06	981575	4.13893e+06	824341	0.0804887	1.11	0.78377	0.926686
RP_POS_331_16852a0_604	RP	POS	0.604	331.169					3.42871e+06	417441	3.39401e+06	452396	0.0805008	0.269629	0.783709	0.926686
RP_POS_633_40161a14_868	RP	POS	14.868	633.402					2.18124e+06	2.91803e+06	2.40309e+06	2.64327e+06	-0.0804809	0.227676	0.783765	0.926686
RP_POS_990_18365a6_811	RP	POS	6.811	990.184					140913	77750.9	147647	90682.7	-0.0805308	0.301565	0.783651	0.926686
RP_POS_540_32025a10_545	RP	POS	10.545	540.32					309729	102079	301922	93761.3	0.0804549	0.946596	0.783831	0.926698
RP_POS_531_38647a10_661	RP	POS	10.661	531.386					4.26945e+07	4.69376e+06	4.23017e+07	5.16822e+06	0.0803556	0.305896	0.784093	0.926749
HILIC_POS_90_97733a4_08	HILIC	POS	4.08	90.9773					1.3313e+08	5.00434e+07	1.37116e+08	5.01495e+07	-0.080374	0.164973	0.784034	0.926749
HILIC_POS_104_1075a3_344	HILIC	POS	3.344	104.108					1.28142e+06	495995	1.32224e+06	530360	-0.0802916	0.295267	0.784255	0.926749
HILIC_NEG_126_00317a5_295	HILIC	NEG	5.295	126.003					3.5811e+06	1.06737e+06	3.66442e+06	1.0272e+06	-0.0803372	0.243943	0.784132	0.926749
RP_NEG_207_99933a0_501	RP	NEG	0.501	207.999					445593	71454	450980	63852.6	-0.0803021	0.392726	0.784238	0.926749
RP_POS_247_9034a15_357	RP	POS	15.357	247.903					702012	397539	735214	435948	-0.0803811	0.380194	0.784025	0.926749
RP_NEG_313_53198a1_996	RP	NEG	1.996	313.532					193796	174154	179938	174535	0.0802794	0.514077	0.784282	0.926749
RP_POS_500_27692a9_516	RP	POS	9.516	500.277					357185	91342.5	365299	111468	-0.0804237	0.165309	0.783951	0.926749
RP_POS_293_20856a10_239	RP	POS	10.239	293.209					6.35033e+06	475706	6.38688e+06	444049	-0.080234	0.211116	0.784407	0.926784
RP_POS_236_07156a8_103	RP	POS	8.103	236.072					6.38996e+07	1.05251e+07	6.32631e+07	4.09918e+06	0.0804837	0.178635	0.784414	0.926784
RP_POS_345_23978a10_505	RP	POS	10.505	345.24					764913	190138	778637	153531	-0.0802107	0.706511	0.784516	0.926785
HILIC_POS_227_13893a4_729	HILIC	POS	4.729	227.139					8.34466e+06	4.8629e+06	8.75707e+06	5.50305e+06	-0.0802115	0.421009	0.784478	0.926785
HILIC_POS_200_05432a1_36	HILIC	POS	1.36	200.054					8.26431e+06	1.63584e+06	8.14319e+06	1.40735e+06	0.0801707	0.165016	0.784594	0.926816
RP_POS_724_43927a10_227	RP	POS	10.227	724.439					1.47027e+06	641854	1.53021e+06	853673	-0.080169	0.78565	0.784666	0.926841
RP_POS_364_3421a10_883	RP	POS	10.883	364.342					829980	306602	809487	198638	0.0801243	0.16654	0.784893	0.927049
RP_NEG_455_94846a0_82	RP	NEG	0.82	455.948					452949	119883	463563	146666	-0.0800321	0.357459	0.784979	0.92709
RP_POS_269_22626a10_8	RP	POS	10.8	269.226					1.25666e+06	422037	1.30026e+06	656080	-0.0798302	0.165908	0.78567	0.927147
RP_POS_296_06577a0_53	RP	POS	0.53	296.066					5.48778e+06	2.5341e+06	5.67298e+06	2.13955e+06	-0.0797587	0.206389	0.785682	0.927147
RP_NEG_444_33398a9_234	RP	NEG	9.234	444.334					1.36675e+06	406182	1.32943e+06	528418	0.0799862	0.288442	0.785132	0.927147
RP_NEG_255_23337a9_234	RP	NEG	9.234	255.233					1.95066e+06	568188	1.8987e+06	737167	0.0797401	0.308914	0.785776	0.927147
RP_POS_528_30835a10_511	RP	POS	10.511	528.308					2.11865e+06	729864	2.06456e+06	632767	0.0799791	0.249956	0.785094	0.927147
RP_POS_712_45404a11_154	RP	POS	11.154	712.454					1.81957e+06	596597	1.86538e+06	563267	-0.07974	0.534715	0.785701	0.927147
RP_POS_149_01222a15_298	RP	POS	15.298	149.012					3.61089e+07	1.43507e+07	3.7229e+07	1.40679e+07	-0.0796154	0.163531	0.786024	0.927147
HILIC_POS_210_08731a0_638	HILIC	POS	0.638	210.087					479507	212509	460961	255923	0.0796335	0.431091	0.786018	0.927147
HILIC_POS_233_14957a7_131	HILIC	POS	7.131	233.15					822732	303637	803264	169696	0.0799444	0.4051	0.785496	0.927147
HILIC_POS_245_11324a6_124	HILIC	POS	6.124	245.113					848393	118946	857797	119509	-0.0796668	0.181189	0.785889	0.927147
RP_POS_249_13312a4_504	RP	POS	4.504	249.133					406556	157788	395585	117144	0.0797389	0.428614	0.785802	0.927147
HILIC_NEG_261_03806a6_879	HILIC	NEG	6.879	261.038					496072	283895	476465	206237	0.0798091	0.233008	0.785632	0.927147
RP_POS_282_88333a15_527	RP	POS	15.527	282.883					3.94562e+06	1.3258e+06	4.05003e+06	1.3236e+06	-0.079606	0.595582	0.786048	0.927147
RP_POS_325_04266a1_252	RP	POS	1.252	325.043					505701	515243	550232	607949	-0.079814	0.207114	0.785536	0.927147
RP_NEG_354_84448a15_446	RP	NEG	15.446	354.844					1.1639e+07	2.49658e+06	1.18002e+07	1.44419e+06	-0.0798547	0.165211	0.785699	0.927147
RP_NEG_384_03745a0_517	RP	NEG	0.517	384.037					930691	431636	971225	581220	-0.0799694	0.16329	0.785197	0.927147
RP_POS_469_16769a6_74	RP	POS	6.74	469.168					194711	121866	186370	86647.9	0.0796707	0.386355	0.78601	0.927147
RP_POS_529_46118a13_285	RP	POS	13.285	529.461					663202	1.15857e+06	587750	689858	0.0799258	0.489099	0.785487	0.927147
RP_POS_755_7063a13_134	RP	POS	13.134	755.706					759237	378428	729274	380427	0.0797576	0.361825	0.785651	0.927147
RP_POS_736_59857a11_225	RP	POS	11.225	736.599					36234.5	6549.77	36608.3	1148.69	-0.0802794	0.220467	0.785366	0.927147
RP_NEG_178_84431a15_605	RP	NEG	15.605	178.844					2.71341e+06	83987.9	2.70631e+06	95867.4	0.0795794	0.619336	0.78614	0.927194
RP_NEG_172_86789a15_564	RP	NEG	15.564	172.868					749096	106272	740159	120226	0.0795534	0.36634	0.786205	0.927211
HILIC_POS_250_14357a2_133	HILIC	POS	2.133	250.144					297082	291009	277697	190680	0.0795876	0.606176	0.786291	0.927252
HILIC_POS_364_05978a1_505	HILIC	POS	1.505	364.06					2.46838e+06	813384	2.53392e+06	851698	-0.0794927	0.219035	0.786348	0.92726
HILIC_NEG_236_81728a1_612	HILIC	NEG	1.612	236.817					454194	130619	463143	94009.1	-0.0794317	0.517428	0.786629	0.927379
RP_POS_386_28983a7_946	RP	POS	7.946	386.29					591096	392483	617449	265348	-0.0794518	0.392024	0.786622	0.927379
RP_NEG_415_21664a9_317	RP	NEG	9.317	415.217					2.84437e+06	3.1391e+06	3.06989e+06	2.57064e+06	-0.0793936	0.165445	0.786653	0.927379
RP_NEG_868_27905a0_532	RP	NEG	0.532	868.279					210511	169808	223827	168998	-0.0793906	0.171347	0.786614	0.927379
RP_NEG_440_18661a9_558	RP	NEG	9.558	440.187					192673	261512	215268	311456	-0.0793576	0.259209	0.786737	0.927417
HILIC_NEG_130_94418a0_49	HILIC	NEG	0.49	130.944					1.31617e+06	126328	1.33088e+06	232517	-0.0794367	0.373183	0.786853	0.927446
HILIC_NEG_262_98453a4_838	HILIC	NEG	4.838	262.985					649067	158607	663189	198865	-0.0792976	0.699186	0.786918	0.927446
RP_POS_380_38849a11_974	RP	POS	11.974	380.388					991183	100500	983298	100765	0.0791354	0.990659	0.787284	0.927446
RP_POS_528_30835a10_309	RP	POS	10.309	528.308					1.64591e+06	832567	1.58834e+06	621937	0.0791254	0.877892	0.787407	0.927446
RP_NEG_552_20422a10_476	RP	NEG	10.476	552.204					186415	35444.8	183590	36569.4	0.0792371	0.162703	0.787018	0.927446
RP_POS_125_03912a15_627	RP	POS	15.627	125.039					1.42298e+07	1.55956e+06	1.41108e+07	1.47858e+06	0.0790838	0.359569	0.787423	0.927446
HILIC_NEG_152_88643a2_948	HILIC	NEG	2.948	152.886					322555	124613	333120	144604	-0.0790528	0.27162	0.787527	0.927446
RP_NEG_198_93665a0_759	RP	NEG	0.759	198.937					4.26234e+06	1.01159e+06	4.33404e+06	806830	-0.0791441	0.362223	0.787321	0.927446
RP_POS_236_07153a7_364	RP	POS	7.364	236.072					5.12318e+07	2.85383e+07	4.92918e+07	2.02935e+07	0.0791309	0.330677	0.787426	0.927446
RP_NEG_302_68307a15_554	RP	NEG	15.554	302.683					284108	13619.3	285252	15463.9	-0.0793006	0.475627	0.78687	0.927446
HILIC_POS_362_92618a4_032	HILIC	POS	4.032	362.926					1.6026e+07	6.61252e+06	1.55407e+07	5.74623e+06	0.0791168	0.241328	0.787356	0.927446
RP_POS_392_14828a2_914	RP	POS	2.914	392.148					1.37714e+06	551850	1.33634e+06	486617	0.0792023	0.395981	0.787127	0.927446
RP_NEG_488_36026a9_336	RP	NEG	9.336	488.36					139920	64118	134418	75924	0.0790744	0.489448	0.787478	0.927446
RP_POS_513_41217a11_883	RP	POS	11.883	513.412					574793	54379.1	579557	66519.9	-0.0791877	0.304105	0.787194	0.927446
RP_POS_967_76038a13_184	RP	POS	13.184	967.76					1.16228e+06	1.19294e+06	1.25459e+06	1.16489e+06	-0.0790727	0.912395	0.787449	0.927446
HILIC_POS_339_1413a5_914	HILIC	POS	5.914	339.141					435993	54655.2	432303	38259.8	0.0789954	0.322005	0.787793	0.927698
RP_POS_252_18039a6_649	RP	POS	6.649	252.18					2.00624e+06	110551	1.99808e+06	98022.1	0.0788473	0.161253	0.788058	0.927729
RP_NEG_286_06064a0_523	RP	NEG	0.523	286.061					307693	136763	297728	117757	0.0788704	0.262074	0.788006	0.927729
RP_POS_339_2868a11_083	RP	POS	11.083	339.287					2.73162e+06	910906	2.80455e+06	956458	-0.0788613	0.612045	0.788006	0.927729
RP_POS_523_83636a0_496	RP	POS	0.496	523.836					169555	38046.8	172682	41969.2	-0.0788387	0.234171	0.788075	0.927729
RP_POS_796_77765a0_467	RP	POS	0.467	796.778					234629	46123	231599	29585.4	0.0789788	1.05677	0.787905	0.927729
RP_NEG_202_96559a1_372	RP	NEG	1.372	202.966					317202	503070	284451	313741	0.0789025	0.24212	0.788129	0.927733
RP_NEG_445_05347a0_556	RP	NEG	0.556	445.053					2.30806e+06	257778	2.3299e+06	300583	-0.0787806	0.16511	0.788243	0.927808
RP_NEG_130_94414a11_116	RP	NEG	11.116	130.944					2.23057e+06	347607	2.20185e+06	388312	0.0786912	0.258914	0.788465	0.927835
RP_NEG_272_75421a15_6	RP	NEG	15.6	272.754					255975	23400.2	254153	23359.2	0.0787187	0.172122	0.788378	0.927835
RP_NEG_498_50198a15_6	RP	NEG	15.6	498.502					208771	23226.2	211413	41821.9	-0.078868	0.526098	0.788323	0.927835
RP_POS_1010_04321a8_256	RP	POS	8.256	1010.04					332831	243379	350700	214394	-0.0786909	0.723995	0.78847	0.927835
HILIC_NEG_157_96764a1_03	HILIC	NEG	1.03	157.968					392192	128154	382561	119224	0.0785949	0.69573	0.78871	0.927938
RP_POS_443_4205a11_022	RP	POS	11.022	443.421					4.59197e+06	448595	4.62355e+06	357723	-0.0786145	0.454792	0.788711	0.927938
RP_POS_489_31271a11_428	RP	POS	11.428	489.313					3.34578e+06	521843	3.30587e+06	503578	0.0786065	0.710648	0.788674	0.927938
RP_POS_504_40472a9_762	RP	POS	9.762	504.405					920037	455682	883562	482073	0.0785402	0.860033	0.788851	0.927973
RP_POS_334_02518a11_166	RP	POS	11.166	334.025					1.43345e+06	392984	1.40573e+06	315903	0.078543	0.28822	0.788895	0.927973
RP_POS_758_53217a11_547	RP	POS	11.547	758.532					844802	491563	804515	543392	0.0785344	0.295384	0.788874	0.927973
RP_POS_230_88986a15_312	RP	POS	15.312	230.89					3.59629e+07	1.71e+06	3.58209e+07	1.9382e+06	0.0784879	0.873876	0.789003	0.92804
HILIC_NEG_115_92087a7_589	HILIC	NEG	7.589	115.921					6.07796e+07	1.06919e+07	6.14898e+07	7.25767e+06	-0.078506	0.25991	0.7891	0.928095
HILIC_NEG_115_92074a9_715	HILIC	NEG	9.715	115.921					5.35548e+07	8.34496e+06	5.27718e+07	1.15605e+07	0.0784397	0.171293	0.78923	0.928187
HILIC_POS_412_34201a0_445	HILIC	POS	0.445	412.342					223434	53139.8	227851	60505.2	-0.0783513	0.319163	0.789363	0.928284
RP_POS_419_35153a13_029	RP	POS	13.029	419.352					1.68982e+06	2.13972e+06	1.85994e+06	2.24925e+06	-0.078276	0.393492	0.789544	0.928436
RP_POS_665_42285a10_414	RP	POS	10.414	665.423					1.92429e+06	253184	1.90676e+06	195357	0.0782808	0.304487	0.789605	0.928448
RP_POS_329_28128a11_513	RP	POS	11.513	329.281					4.42975e+06	634264	4.37188e+06	846151	0.0781669	0.514379	0.789922	0.928731
HILIC_POS_309_13049a4_917	HILIC	POS	4.917	309.13					387837	172295	372805	214129	0.0781225	0.19598	0.789999	0.928731
HILIC_POS_334_6933a2_906	HILIC	POS	2.906	334.693					4.68243e+06	1.40036e+06	4.783e+06	1.19195e+06	-0.0781142	0.408503	0.789997	0.928731
RP_POS_173_02887a1_448	RP	POS	1.448	173.029					3.50341e+07	2.60395e+07	3.32145e+07	2.07504e+07	0.0780595	0.226751	0.790169	0.928751
RP_NEG_243_06219a0_58	RP	NEG	0.58	243.062					351103	113882	357905	49347.3	-0.0782822	0.359237	0.790084	0.928751
RP_NEG_349_08701a5_752	RP	NEG	5.752	349.087					229899	83164.3	223085	92934.8	0.0780432	0.503528	0.790167	0.928751
HILIC_POS_74_09719a1_376	HILIC	POS	1.376	74.0972					3.21551e+06	1.36584e+06	3.1237e+06	979904	0.0780137	0.277597	0.790353	0.928906
HILIC_NEG_399_22104a0_637	HILIC	NEG	0.637	399.221					115376	60387.8	121212	88197.8	-0.0779942	0.272503	0.790437	0.928945
HILIC_NEG_157_90091a5_64	HILIC	NEG	5.64	157.901					1.32615e+06	262936	1.34355e+06	180687	-0.0779239	0.202984	0.790619	0.928966
RP_POS_333_24847a10_651	RP	POS	10.651	333.248					2.67437e+06	229996	2.65423e+06	289308	0.0778734	0.408473	0.79066	0.928966
RP_POS_147_67487a5_518	RP	POS	5.518	147.675					243561	155022	252850	69559.8	-0.0780911	0.432868	0.790554	0.928966
RP_POS_1056_99573a6_821	RP	POS	6.821	1057					502192	319467	526410	308800	-0.0778555	0.609854	0.790647	0.928966
RP_POS_259_20297a11_112	RP	POS	11.112	259.203					6.08798e+06	1.74531e+06	6.24205e+06	2.22499e+06	-0.0778267	0.368049	0.790789	0.929059
HILIC_POS_216_15927a1_347	HILIC	POS	1.347	216.159					467133	230984	451900	157491	0.0778304	0.319096	0.790871	0.929094
RP_POS_440_33688a8_788	RP	POS	8.788	440.337					2.14102e+06	969605	2.21443e+06	938614	-0.0776983	0.666903	0.791061	0.929257
HILIC_POS_59_06132a1_528	HILIC	POS	1.528	59.0613					1.81515e+06	685605	1.76491e+06	619227	0.0776765	0.426867	0.791129	0.929277
HILIC_NEG_183_93433a5_294	HILIC	NEG	5.294	183.934					2.10529e+06	410490	2.0763e+06	341902	0.0775185	0.158586	0.791571	0.929349
RP_POS_203_97165a1_38	RP	POS	1.38	203.972					1.22566e+06	953075	1.29365e+06	816746	-0.0773679	0.177481	0.791956	0.929349
RP_POS_240_15927a7_545	RP	POS	7.545	240.159					2.60122e+06	106396	2.59328e+06	100624	0.0774555	0.322828	0.791701	0.929349
RP_POS_258_0607a1_095	RP	POS	1.095	258.061					4.29436e+06	1.11726e+06	4.37899e+06	1.10015e+06	-0.0770933	0.269713	0.792651	0.929349
RP_POS_271_16907a6_217	RP	POS	6.217	271.169					564698	207060	582181	248067	-0.0772849	0.166236	0.792184	0.929349
RP_POS_360_27402a7_525	RP	POS	7.525	360.274					480698	192699	467265	155185	0.0775536	0.177606	0.791494	0.929349
HILIC_NEG_128_03537a6_375	HILIC	NEG	6.375	128.035					8.78166e+06	1.79646e+06	8.92328e+06	1.89958e+06	-0.0773743	0.186178	0.791915	0.929349
RP_POS_409_27115a15_436	RP	POS	15.436	409.271					7.01828e+06	2.44274e+06	7.22216e+06	2.88132e+06	-0.0770962	0.163487	0.792674	0.929349
RP_POS_449_28693a9_901	RP	POS	9.901	449.287					268375	218622	283544	176459	-0.0771251	0.823606	0.792619	0.929349
RP_POS_572_31738a10_556	RP	POS	10.556	572.317					746406	333440	769706	271240	-0.0774315	0.356782	0.79181	0.929349
RP_POS_663_28406a8_987	RP	POS	8.987	663.284					490615	70358.3	495989	70367.3	-0.077148	0.236205	0.792506	0.929349
RP_POS_142_98186a0_859	RP	POS	0.859	142.982					971242	367405	1.00026e+06	391249	-0.0772279	0.159562	0.792301	0.929349
RP_POS_200_97353a15_392	RP	POS	15.392	200.974					1.95153e+06	902811	1.88488e+06	831740	0.0775604	0.479539	0.79143	0.929349
RP_POS_211_20592a9_609	RP	POS	9.609	211.206					1.68109e+06	294111	1.65965e+06	266900	0.0771024	0.190983	0.792637	0.929349
RP_POS_221_06956a15_305	RP	POS	15.305	221.07					5.22782e+06	3.61203e+06	4.98863e+06	2.53504e+06	0.0774259	0.159974	0.791912	0.929349
HILIC_NEG_256_95535a9_063	HILIC	NEG	9.063	256.955					83340.1	122851	75849.3	63839	0.0772846	0.254926	0.792537	0.929349
HILIC_POS_258_11008a8_62	HILIC	POS	8.62	258.11					198715	384138	229499	421618	-0.0770937	0.392847	0.792659	0.929349
HILIC_NEG_264_952a6_764	HILIC	NEG	6.764	264.952					371172	107905	362382	121444	0.0772842	0.448856	0.792164	0.929349
HILIC_POS_275_03879a0_666	HILIC	POS	0.666	275.039					553203	325133	571269	69692.3	-0.0776082	0.171197	0.79228	0.929349
RP_NEG_283_26474a9_647	RP	NEG	9.647	283.265					391640	123718	403721	185344	-0.0774422	0.760991	0.791906	0.929349
RP_POS_295_26303a10_783	RP	POS	10.783	295.263					1.93643e+06	278322	1.9627e+06	398751	-0.077184	0.460047	0.792552	0.929349
RP_POS_312_21664a6_116	RP	POS	6.116	312.217					293380	203056	279332	161255	0.0773903	0.443629	0.79193	0.929349
HILIC_NEG_349_0191a6_378	HILIC	NEG	6.378	349.019					575175	58220.4	579685	59717.4	-0.0772399	0.269689	0.792265	0.929349
HILIC_POS_416_33704a0_445	HILIC	POS	0.445	416.337					616589	208254	632826	216919	-0.0771282	0.640812	0.79256	0.929349
RP_POS_419_35175a14_871	RP	POS	14.871	419.352					1.42352e+07	1.46617e+07	1.53565e+07	1.45677e+07	-0.077492	0.168437	0.791602	0.929349
RP_NEG_450_84525a15_306	RP	NEG	15.306	450.845					2.98131e+06	115183	2.97025e+06	167959	0.0775627	0.769451	0.79157	0.929349
HILIC_NEG_552_99127a6_387	HILIC	NEG	6.387	552.991					112119	13344.3	110852	19234.1	0.0773092	0.210518	0.792227	0.929349
RP_POS_661_6308a12_085	RP	POS	12.085	661.631					1.33083e+06	501794	1.37056e+06	535872	-0.077287	0.807337	0.792146	0.929349
RP_POS_903_73419a7_189	RP	POS	7.189	903.734					310899	225972	328887	244234	-0.0772195	0.734158	0.792325	0.929349
RP_POS_641_30103a8_979	RP	POS	8.979	641.301					201124	61510.6	196852	49876	0.0770595	0.171336	0.792789	0.929424
RP_NEG_267_7962a15_585	RP	NEG	15.585	267.796					691553	25298.4	689679	23860.4	0.0769594	0.487654	0.793007	0.929568
RP_POS_237_99582a15_331	RP	POS	15.331	237.996					572053	166540	556254	241215	0.0769914	0.26002	0.793066	0.929568
RP_POS_306_09488a15_641	RP	POS	15.641	306.095					3.82035e+06	1.94983e+06	3.96425e+06	1.8259e+06	-0.0769441	0.687031	0.793048	0.929568
RP_NEG_632_34741a15_579	RP	NEG	15.579	632.347					115088	16688.2	116493	20088	-0.0768504	0.928304	0.793328	0.929816
RP_POS_442_35233a9_086	RP	POS	9.086	442.352					3.46606e+06	1.39021e+06	3.58332e+06	1.68005e+06	-0.0768131	0.615221	0.793428	0.929873
RP_POS_523_42041a10_889	RP	POS	10.889	523.42					4.35771e+06	996047	4.28531e+06	907112	0.0767724	0.824495	0.793504	0.929902
HILIC_POS_152_02214a1_212	HILIC	POS	1.212	152.022					3.22723e+06	833194	3.28616e+06	713414	-0.0767327	0.280537	0.793627	0.929927
HILIC_POS_537_19501a6_245	HILIC	POS	6.245	537.195					1.20725e+07	2.47677e+06	1.22496e+07	2.17947e+06	-0.0766929	0.39283	0.793722	0.929927
RP_POS_686_4389a10_972	RP	POS	10.972	686.439					1.27623e+06	415587	1.30402e+06	308126	-0.0767202	0.789824	0.793731	0.929927
HILIC_POS_233_16495a0_788	HILIC	POS	0.788	233.165					1.30509e+07	1.60983e+07	1.17049e+07	1.92021e+07	0.0767294	0.265153	0.793643	0.929927
HILIC_POS_206_0715a4_675	HILIC	POS	4.675	206.071					1.31355e+06	597770	1.26854e+06	588966	0.0766176	0.198108	0.793902	0.930008
RP_POS_388_3418a11_486	RP	POS	11.486	388.342					2.42168e+06	883286	2.48569e+06	802040	-0.0766323	0.733665	0.793874	0.930008
HILIC_POS_386_25342a3_103	HILIC	POS	3.103	386.253					820563	162666	805925	219238	0.0765927	0.479159	0.794065	0.93002
RP_NEG_513_12189a0_559	RP	NEG	0.559	513.122					107361	48717.8	110882	44072.4	-0.0765629	0.644907	0.794057	0.93002
RP_POS_485_81046a15_542	RP	POS	15.542	485.81					587079	171246	600740	188624	-0.076592	0.354806	0.79398	0.93002
RP_POS_478_24686a8_611	RP	POS	8.611	478.247					165079	248768	150341	116184	0.0766768	0.193285	0.794228	0.930134
RP_NEG_636_98425a0_467	RP	NEG	0.467	636.984					203123	48267.9	207089	56176.8	-0.0764893	0.257446	0.794266	0.930134
RP_POS_217_14322a6_735	RP	POS	6.735	217.143					510371	46265.6	513680	41026.1	-0.0764339	0.743364	0.794402	0.93015
RP_POS_419_35159a13_072	RP	POS	13.072	419.352					2.61861e+06	2.55191e+06	2.78832e+06	1.88331e+06	-0.0764347	0.203171	0.794484	0.93015
RP_POS_560_5033a14_876	RP	POS	14.876	560.503					3.38202e+06	4.26639e+06	3.08505e+06	3.55221e+06	0.0764114	0.157474	0.794482	0.93015
RP_POS_882_5929a7_383	RP	POS	7.383	882.593					439739	213488	457315	249723	-0.0764174	0.219759	0.794457	0.93015
HILIC_NEG_187_02483a0_631	HILIC	NEG	0.631	187.025					149322	31866.5	151519	25954.1	-0.0763617	0.371469	0.794623	0.930253
HILIC_NEG_225_06168a4_294	HILIC	NEG	4.294	225.062					1.71911e+06	974502	1.65065e+06	832897	0.076283	0.181605	0.794811	0.93028
RP_POS_496_39972a9_575	RP	POS	9.575	496.4					379447	254972	359488	273247	0.076285	0.806191	0.794782	0.93028
RP_POS_393_29724a10_109	RP	POS	10.109	393.297					1.59926e+06	616132	1.54893e+06	713135	0.0762921	0.240874	0.794783	0.93028
RP_POS_496_30289a9_365	RP	POS	9.365	496.303					523739	257878	542509	238983	-0.0762593	0.260325	0.794851	0.93028
RP_POS_305_96051a0_501	RP	POS	0.501	305.961					250198	56595.3	254319	52591.6	-0.0761894	0.251527	0.795035	0.930421
HILIC_POS_454_29306a0_468	HILIC	POS	0.468	454.293					345638	82784	339580	77780.6	0.0761738	0.214409	0.795074	0.930421
RP_POS_291_08878a7_337	RP	POS	7.337	291.089					968024	49850.1	971925	53660.5	-0.0760796	0.180361	0.795324	0.930476
RP_POS_394_76019a12_933	RP	POS	12.933	394.76					275639	255760	295449	269739	-0.0761253	0.893433	0.7952	0.930476
HILIC_POS_455_11417a6_764	HILIC	POS	6.764	455.114					230853	55153.7	235483	67175.5	-0.0760932	0.305657	0.795326	0.930476
RP_POS_848_56329a10_911	RP	POS	10.911	848.563					3.85691e+06	1.68261e+06	3.98986e+06	1.84291e+06	-0.0761026	0.336613	0.795267	0.930476
RP_NEG_241_7583a0_554	RP	NEG	0.554	241.758					466321	234932	451171	160706	0.0760299	0.19435	0.795601	0.930589
RP_POS_336_32596a11_325	RP	POS	11.325	336.326					874800	151791	864183	129734	0.0759531	0.165657	0.795679	0.930589
HILIC_POS_446_27487a1_264	HILIC	POS	1.264	446.275					454669	234224	472377	236718	-0.0759604	0.625531	0.795632	0.930589
RP_POS_637_30505a10_517	RP	POS	10.517	637.305					2.96164e+06	298194	2.94332e+06	171700	0.0760609	1.0313	0.795659	0.930589
RP_POS_809_64722a13_184	RP	POS	13.184	809.647					6.5279e+06	6.52796e+06	6.98295e+06	5.53036e+06	-0.0759747	0.693961	0.795625	0.930589
RP_NEG_501_5502a15_589	RP	NEG	15.589	501.55					338512	33236.3	340931	31093.9	-0.0759037	0.264923	0.795786	0.930654
RP_POS_327_05914a15_345	RP	POS	15.345	327.059					1.21823e+06	576960	1.17696e+06	520404	0.0758721	0.268339	0.795876	0.930697
RP_POS_433_24927a11_114	RP	POS	11.114	433.249					1.10977e+06	391366	1.13596e+06	300005	-0.0758675	0.399986	0.795954	0.930697
RP_POS_836_54071a11_559	RP	POS	11.559	836.541					1.4244e+07	6.24248e+06	1.47291e+07	6.67202e+06	-0.0758315	0.315198	0.795976	0.930697
HILIC_NEG_502_61829a2_925	HILIC	NEG	2.925	502.618					193213	88223	187441	63701.9	0.075767	0.475745	0.796255	0.930963
HILIC_POS_270_13107a4_038	HILIC	POS	4.038	270.131					1.58947e+06	1.27835e+06	1.50124e+06	1.067e+06	0.0756931	0.338455	0.796372	0.93098
RP_NEG_389_14859a10_893	RP	NEG	10.893	389.149					143009	48099.9	139316	50444.4	0.0756887	0.208439	0.796349	0.93098
RP_NEG_386_76865a15_47	RP	NEG	15.47	386.769					915880	208214	899572	227159	0.0756009	0.177218	0.796587	0.931051
HILIC_NEG_180_97372a8_742	HILIC	NEG	8.742	180.974					45787.2	44321.4	42492.7	43676.5	0.0756284	0.167467	0.796506	0.931051
RP_POS_563_46686a13_47	RP	POS	13.47	563.467					425051	450978	457680	420236	-0.0756124	0.176869	0.796553	0.931051
RP_POS_485_26526a10_17	RP	POS	10.17	485.265					321364	186057	307875	174323	0.0755773	0.267643	0.796645	0.93106
HILIC_NEG_155_86568a7_697	HILIC	NEG	7.697	155.866					351710	25784.6	355253	61671	-0.0756973	0.222452	0.796893	0.931195
HILIC_NEG_482_55936a2_939	HILIC	NEG	2.939	482.559					997456	180436	1.01093e+06	180230	-0.0754731	0.193166	0.796915	0.931195
HILIC_POS_194_02219a4_568	HILIC	POS	4.568	194.022					484667	132948	494315	125045	-0.07551	0.22898	0.796822	0.931195
HILIC_POS_338_11844a4_032	HILIC	POS	4.032	338.118					348543	283751	326123	315653	0.0754524	0.279369	0.796982	0.931214
RP_POS_321_22733a10_927	RP	POS	10.927	321.227					1.68715e+06	488044	1.71688e+06	280066	-0.0754495	0.221501	0.79727	0.93125
RP_POS_392_8735a15_312	RP	POS	15.312	392.873					632655	111359	623619	130011	0.0754001	0.314113	0.797134	0.93125
RP_NEG_632_31885a10_354	RP	NEG	10.354	632.319					1.78727e+06	410279	1.7591e+06	341597	0.0753751	0.566774	0.79721	0.93125
RP_NEG_144_1031a9_348	RP	NEG	9.348	144.103					137003	47660	133331	50697	0.0753757	0.249329	0.797176	0.93125
RP_POS_789_01044a6_495	RP	POS	6.495	789.01					360596	218652	343675	234708	0.0753526	0.155703	0.797238	0.93125
RP_POS_309_14587a6_51	RP	POS	6.51	309.146					384933	131579	395814	159065	-0.0752895	0.22734	0.797438	0.931288
RP_POS_320_33099a11_358	RP	POS	11.358	320.331					5.32737e+06	561887	5.28806e+06	490790	0.0752559	0.450331	0.797507	0.931288
RP_POS_363_25021a10_926	RP	POS	10.926	363.25					4.00363e+06	3.09794e+06	3.80134e+06	2.26518e+06	0.0752977	0.631224	0.797482	0.931288
RP_NEG_491_05005a4_299	RP	NEG	4.299	491.05					782592	273909	760399	319972	0.0752682	0.189045	0.797482	0.931288
RP_POS_445_40378a10_012	RP	POS	10.012	445.404					411168	35090.5	414015	41188.3	-0.0751678	0.79795	0.797748	0.93139
RP_NEG_277_18121a9_07	RP	NEG	9.07	277.181					6.22833e+06	254159	6.2121e+06	174211	0.0752277	0.176501	0.79771	0.93139
RP_NEG_240_89868a15_565	RP	NEG	15.565	240.899					292387	83188.5	286895	62917.7	0.0752158	0.19101	0.797677	0.93139
HILIC_NEG_99_92563a7_378	HILIC	NEG	7.378	99.9256					2.32559e+06	267366	2.34801e+06	333599	-0.0749098	0.17476	0.798453	0.931439
RP_NEG_134_86539a15_514	RP	NEG	15.514	134.865					2.25131e+06	90214.8	2.25786e+06	86493.6	-0.0748358	0.670174	0.798596	0.931439
RP_POS_309_20343a10_041	RP	POS	10.041	309.203					3.25085e+07	1.3723e+06	3.24054e+07	1.40755e+06	0.074929	0.360505	0.798349	0.931439
HILIC_POS_318_19101a3_092	HILIC	POS	3.092	318.191					3.16509e+06	703319	3.21513e+06	645900	-0.0748514	0.192417	0.798561	0.931439
HILIC_POS_360_23813a1_36	HILIC	POS	1.36	360.238					1.41368e+06	478019	1.45236e+06	561204	-0.0749495	0.584803	0.798323	0.931439
RP_POS_482_40512a10_606	RP	POS	10.606	482.405					1.17002e+07	859955	1.17682e+07	973486	-0.0748406	0.656055	0.798598	0.931439
RP_POS_530_35809a10_938	RP	POS	10.938	530.358					900589	251080	880337	293065	0.0749624	0.225127	0.798287	0.931439
RP_POS_584_30603a11_559	RP	POS	11.559	584.306					1.03395e+06	305874	1.05662e+06	304662	-0.0750094	0.613043	0.798136	0.931439
HILIC_NEG_144_92345a6_667	HILIC	NEG	6.667	144.923					2.15985e+07	6.55823e+06	2.11222e+07	6.28995e+06	0.0748738	0.54818	0.798495	0.931439
HILIC_NEG_173_00916a6_375	HILIC	NEG	6.375	173.009					225421	40078.7	221425	64598.3	0.0750847	0.215298	0.798164	0.931439
RP_POS_380_74673a10_401	RP	POS	10.401	380.747					526510	131769	536996	150506	-0.0748846	0.926699	0.798485	0.931439
HILIC_POS_394_31598a7_814	HILIC	POS	7.814	394.316					1.11972e+06	129604	1.11019e+06	127640	0.0748296	0.409195	0.79861	0.931439
RP_NEG_527_44788a15_201	RP	NEG	15.201	527.448					918737	1.04149e+06	844907	945682	0.0749689	0.15744	0.798253	0.931439
RP_POS_704_55774a14_822	RP	POS	14.822	704.558					494839	302202	553462	1.07021e+06	-0.0753029	0.694186	0.798195	0.931439
RP_POS_955_56799a11_394	RP	POS	11.394	955.568					39090.2	27934	37008.5	28075.9	0.0750816	0.244311	0.797946	0.931439
RP_POS_482_32401a10_904	RP	POS	10.904	482.324					1.01621e+07	2.21222e+06	1.00049e+07	2.01483e+06	0.0750223	0.168564	0.798112	0.931439
HILIC_NEG_315_04175a5_581	HILIC	NEG	5.581	315.042					3.94531e+06	309730	3.92237e+06	309760	0.0748035	0.916307	0.798679	0.931459
HILIC_NEG_150_88945a2_95	HILIC	NEG	2.95	150.889					1.50042e+06	213390	1.51657e+06	223004	-0.0747427	0.46903	0.798841	0.931485
HILIC_POS_184_09454a4_816	HILIC	POS	4.816	184.095					1.12415e+08	3.44832e+07	1.14771e+08	2.89408e+07	-0.0747598	0.193531	0.798828	0.931485
HILIC_NEG_129_93634a6_188	HILIC	NEG	6.188	129.936					636025	218734	650927	182340	-0.0747505	0.325753	0.798855	0.931485
HILIC_POS_143_04861a5_271	HILIC	POS	5.271	143.049					4.03163e+06	1.19225e+06	4.12414e+06	1.30702e+06	-0.0746949	0.22353	0.798974	0.931547
RP_POS_152_9693a16_265	RP	POS	16.265	152.969					559385	338488	585549	368637	-0.0746805	0.236702	0.799011	0.931547
RP_POS_473_31805a11_392	RP	POS	11.392	473.318					680870	159583	693383	178563	-0.0746415	0.342512	0.79912	0.931614
RP_POS_332_02484a15_646	RP	POS	15.646	332.025					3.01362e+07	1.13175e+07	3.10494e+07	1.33388e+07	-0.0745701	0.241307	0.799324	0.931767
RP_POS_566_38141a10_966	RP	POS	10.966	566.381					770999	356816	797569	363188	-0.0745476	0.934958	0.799354	0.931767
RP_NEG_204_0043a0_528	RP	NEG	0.528	204.004					300365	76387.1	294721	76844.4	0.0744115	0.223862	0.799712	0.9318
RP_POS_348_28961a11_083	RP	POS	11.083	348.29					260986	177496	273831	170932	-0.0744592	0.514543	0.799588	0.9318
RP_POS_372_87961a0_465	RP	POS	0.465	372.88					612951	106381	620107	86748.5	-0.0744672	0.307779	0.799611	0.9318
RP_POS_576_53473a14_871	RP	POS	14.871	576.535					9.28145e+06	7.04429e+06	8.75418e+06	7.2545e+06	0.0744872	0.208924	0.799513	0.9318
RP_POS_192_00839a15_351	RP	POS	15.351	192.008					1.18912e+07	3.58648e+06	1.21825e+07	4.29041e+06	-0.0744139	0.917748	0.799741	0.9318
RP_POS_213_18515a9_491	RP	POS	9.491	213.185					1.12961e+06	56364.6	1.13358e+06	50925.2	-0.0744981	0.243785	0.799495	0.9318
RP_POS_385_16687a10_859	RP	POS	10.859	385.167					3.44973e+06	1.53698e+06	3.5499e+06	1.15356e+06	-0.0744596	0.387911	0.799674	0.9318
HILIC_POS_293_09753a8_039	HILIC	POS	8.039	293.098					132550	126243	141093	104830	-0.0743652	0.307176	0.799872	0.931833
RP_POS_397_02325a1_299	RP	POS	1.299	397.023					2.46361e+06	600666	2.41698e+06	664431	0.0743698	0.524562	0.799833	0.931833
RP_POS_397_22729a13_461	RP	POS	13.461	397.227					230126	223651	213624	225209	0.0742701	0.597438	0.800085	0.932021
RP_POS_285_04474a1_378	RP	POS	1.378	285.045					2.32201e+06	5.63175e+06	1.95314e+06	4.32539e+06	0.0742035	0.232431	0.800336	0.932063
RP_POS_356_9837a15_361	RP	POS	15.361	356.984					536675	279906	514052	333336	0.0742449	0.302931	0.800185	0.932063
RP_POS_513_37073a11_557	RP	POS	11.557	513.371					655331	124250	646402	118734	0.0742168	0.372658	0.800228	0.932063
RP_POS_539_44415a14_187	RP	POS	14.187	539.444					494161	623709	451546	533051	0.0741966	0.461179	0.800306	0.932063
RP_POS_551_26959a7_014	RP	POS	7.014	551.27					289714	186861	278620	102949	0.0742814	0.450652	0.800378	0.932063
RP_NEG_418_78046a15_489	RP	NEG	15.489	418.78					444328	34220.9	441840	33590.7	0.0741304	0.26432	0.800453	0.932083
RP_POS_267_12259a7_918	RP	POS	7.918	267.123					474853	67500.4	470450	51400.9	0.0741438	0.38709	0.800498	0.932083
HILIC_POS_138_09137a6_32	HILIC	POS	6.32	138.091					5.15372e+06	1.96606e+06	5.31577e+06	2.43077e+06	-0.0740453	0.350847	0.800727	0.932291
RP_NEG_504_25854a15_305	RP	NEG	15.305	504.259					466932	45521.9	463607	45284.1	0.0739903	0.519914	0.800823	0.932342
RP_POS_316_05231a7_611	RP	POS	7.611	316.052					1.3009e+06	535100	1.34061e+06	550043	-0.0739208	0.414356	0.801007	0.932497
HILIC_POS_478_38928a0_444	HILIC	POS	0.444	478.389					343687	190190	330034	183285	0.0738417	0.894203	0.801216	0.932497
HILIC_NEG_231_93196a7_693	HILIC	NEG	7.693	231.932					233418	85069.8	227625	72977.8	0.0738329	0.16636	0.801264	0.932497
HILIC_POS_289_22742a0_625	HILIC	POS	0.625	289.227					2.08803e+06	3.96513e+06	1.84566e+06	2.49352e+06	0.0739152	0.165642	0.801232	0.932497
RP_POS_717_92352a4_201	RP	POS	4.201	717.924					709555	232849	725119	190658	-0.0738769	0.187867	0.801166	0.932497
RP_POS_796_54565a11_568	RP	POS	11.568	796.546					880434	381929	907223	349886	-0.0738815	0.153731	0.801118	0.932497
RP_POS_241_15451a1_304	RP	POS	1.304	241.155					2.70434e+06	1.24837e+06	2.78471e+06	928236	-0.0738087	0.424049	0.801395	0.93259
RP_NEG_297_8551a15_586	RP	NEG	15.586	297.855					784821	41080.9	787517	32206.9	-0.0737638	0.159074	0.801484	0.932634
RP_NEG_171_82057a15_562	RP	NEG	15.562	171.821					288094	30342.2	290186	26887.2	-0.0737127	0.2079	0.801571	0.932676
HILIC_NEG_285_81393a3_088	HILIC	NEG	3.088	285.814					221585	117826	228839	76702	-0.0737038	0.321394	0.801762	0.932838
HILIC_NEG_180_9731a4_108	HILIC	NEG	4.108	180.973					9.39371e+06	2.37751e+06	9.60975e+06	3.45972e+06	-0.073518	0.904667	0.802212	0.933261
RP_POS_615_13953a12_562	RP	POS	12.562	615.14					281866	100365	289778	116585	-0.0734666	1.09522	0.802229	0.933261
HILIC_NEG_132_868a5_727	HILIC	NEG	5.727	132.868					25315.9	71715.3	21097.4	39733	0.0735013	0.178289	0.802427	0.933432
RP_NEG_237_9341a1_38	RP	NEG	1.38	237.934					201542	184818	189951	129469	0.0733808	0.288876	0.802561	0.933528
RP_POS_130_96313a15_519	RP	POS	15.519	130.963					2.69201e+07	4.65964e+06	2.73078e+07	5.95469e+06	-0.0732559	0.186648	0.802824	0.933655
HILIC_POS_156_08803a1_919	HILIC	POS	1.919	156.088					1.45996e+06	1.72305e+06	1.34029e+06	1.5737e+06	0.0732551	0.297885	0.802771	0.933655
HILIC_POS_203_22371a2_825	HILIC	POS	2.825	203.224					2.2066e+06	832440	2.26511e+06	780488	-0.0732501	0.248424	0.80278	0.933655
RP_POS_575_33899a13_077	RP	POS	13.077	575.339					542754	293187	562802	259195	-0.0731863	0.152599	0.80296	0.933754
HILIC_POS_414_35779a0_444	HILIC	POS	0.444	414.358					368338	108983	376885	126485	-0.0731364	0.569416	0.803099	0.933809
HILIC_NEG_198_86472a5_485	HILIC	NEG	5.485	198.865					966338	344881	942221	320974	0.0731252	0.49407	0.803111	0.933809
RP_NEG_579_44879a11_119	RP	NEG	11.119	579.449					200661	16633.2	199580	12997.2	0.0731152	0.940804	0.803196	0.933849
RP_POS_343_29712a11_971	RP	POS	11.971	343.297					3.35523e+07	4.93034e+06	3.31851e+07	5.22343e+06	0.0730299	0.837105	0.80336	0.93386
RP_POS_271_22665a10_24	RP	POS	10.24	271.227					1.15847e+06	82747.8	1.15248e+06	82812.2	0.0730324	0.317277	0.80335	0.93386
RP_POS_1083_78992a12_354	RP	POS	12.354	1083.79					873223	465929	915914	692176	-0.0730915	0.574154	0.803351	0.93386
RP_POS_540_44684a10_887	RP	POS	10.887	540.447					7.56657e+06	783030	7.63128e+06	995163	-0.073002	0.171312	0.803491	0.933953
RP_NEG_215_03313a0_534	RP	NEG	0.534	215.033					3.15046e+07	8.20581e+06	3.20679e+07	7.37175e+06	-0.0729497	0.317561	0.803581	0.933974
HILIC_POS_243_15762a7_175	HILIC	POS	7.175	243.158					1.30906e+06	178393	1.29624e+06	176558	0.0729329	0.391394	0.803613	0.933974
RP_POS_299_18942a10_651	RP	POS	10.651	299.189					1.86978e+06	174942	1.85648e+06	193667	0.072769	0.290333	0.804056	0.934017
RP_POS_318_24036a9_228	RP	POS	9.228	318.24					668814	351110	694163	352340	-0.0728018	0.213496	0.803959	0.934017
HILIC_NEG_181_97633a6_377	HILIC	NEG	6.377	181.976					1.42837e+06	133341	1.4381e+06	136514	-0.0728509	0.261892	0.803829	0.934017
RP_NEG_211_00159a1_672	RP	NEG	1.672	211.002					259190	235730	241784	247198	0.072791	0.433947	0.803989	0.934017
RP_POS_333_16696a11_206	RP	POS	11.206	333.167					2.01714e+06	396291	2.04404e+06	348018	-0.0728517	0.48512	0.803845	0.934017
HILIC_POS_362_21707a0_852	HILIC	POS	0.852	362.217					1.91332e+06	887509	1.84875e+06	905068	0.072763	0.222136	0.804061	0.934017
RP_POS_688_4173a10_623	RP	POS	10.623	688.417					638713	357886	663585	332108	-0.0727731	0.811468	0.80404	0.934017
RP_POS_1030_72644a8_702	RP	POS	8.702	1030.73					207450	175494	219071	145081	-0.0729066	1.33072	0.803721	0.934017
HILIC_POS_226_95154a4_033	HILIC	POS	4.033	226.952					1.63707e+08	5.65991e+07	1.67834e+08	5.80325e+07	-0.0727337	0.216515	0.804139	0.934048
RP_POS_635_41266a10_66	RP	POS	10.66	635.413					5.29502e+06	442229	5.26707e+06	325416	0.0727427	0.159396	0.804212	0.934073
RP_POS_136_98959a15_522	RP	POS	15.522	136.99					9.08898e+06	2.43662e+06	9.27563e+06	2.7455e+06	-0.0726358	0.233504	0.804412	0.934167
RP_POS_568_29614a7_018	RP	POS	7.018	568.296					433260	276850	416812	166560	0.0727219	0.413927	0.804412	0.934167
HILIC_NEG_100_93349a0_485	HILIC	NEG	0.485	100.933					1.55157e+07	5.23058e+06	1.58508e+07	4.01038e+06	-0.0726253	0.194901	0.804499	0.934167
RP_POS_386_18808a10_352	RP	POS	10.352	386.188					357185	88408.1	350200	105220	0.072613	0.399623	0.80449	0.934167
RP_POS_251_95042a15_541	RP	POS	15.541	251.95					648951	148522	658799	124503	-0.0725858	0.174209	0.804562	0.934179
RP_NEG_534_80542a15_308	RP	NEG	15.308	534.805					2.52204e+06	75013.1	2.51561e+06	101881	0.0725913	0.736672	0.804612	0.934179
RP_NEG_247_05751a0_55	RP	NEG	0.55	247.058					198680	40138.5	195970	35179.7	0.072539	0.243428	0.804671	0.934188
RP_POS_342_26373a7_611	RP	POS	7.611	342.264					1.23761e+06	717571	1.1912e+06	566216	0.0725341	0.18014	0.804725	0.934191
RP_POS_477_33356a12_045	RP	POS	12.045	477.334					511420	126132	520735	133479	-0.0724625	0.409234	0.804858	0.934285
RP_POS_179_10416a7_265	RP	POS	7.265	179.104					685109	63998.4	689598	61167.8	-0.0724372	0.583015	0.804923	0.934302
RP_NEG_313_53195a1_792	RP	NEG	1.792	313.532					461010	425926	430947	412964	0.0723898	0.534407	0.805047	0.934386
HILIC_POS_213_12344a6_382	HILIC	POS	6.382	213.123					3.637e+06	950307	3.57274e+06	841427	0.0723242	0.148042	0.805235	0.934482
HILIC_POS_367_99106a6_313	HILIC	POS	6.313	367.991					895752	152462	884371	165232	0.072313	0.158686	0.805256	0.934482
RP_NEG_508_79129a15_377	RP	NEG	15.377	508.791					342806	91886	336184	93127.9	0.0722995	0.23955	0.805285	0.934482
RP_NEG_262_72873a15_619	RP	NEG	15.619	262.729					259323	16672.8	260807	24158.4	-0.0722145	0.15108	0.805647	0.934506
RP_NEG_363_97955a1_098	RP	NEG	1.098	363.98					2.37101e+06	778885	2.41996e+06	576295	-0.072169	0.704703	0.805723	0.934506
RP_NEG_592_07318a1_719	RP	NEG	1.719	592.073					209122	128925	221950	218646	-0.0721989	0.15381	0.805807	0.934506
HILIC_POS_202_11862a3_859	HILIC	POS	3.859	202.119					1.61214e+06	1.09385e+06	1.68802e+06	1.03105e+06	-0.0721094	0.151882	0.805791	0.934506
RP_POS_229_02246a15_403	RP	POS	15.403	229.022					725162	292259	702103	350203	0.0722185	0.204503	0.805534	0.934506
RP_POS_339_9964a2_344	RP	POS	2.344	339.996					307982	220997	324591	243828	-0.0721009	0.71377	0.80582	0.934506
HILIC_POS_367_15244a2_831	HILIC	POS	2.831	367.152					646569	211360	663063	248450	-0.0722327	0.679348	0.805489	0.934506
RP_POS_406_32889a14_809	RP	POS	14.809	406.329					2.10838e+06	1.31256e+06	2.20046e+06	1.2613e+06	-0.0722591	0.355808	0.805393	0.934506
HILIC_POS_412_61996a2_904	HILIC	POS	2.904	412.62					2.19641e+06	626502	2.15171e+06	624733	0.0721785	0.459808	0.805604	0.934506
RP_NEG_511_08142a2_322	RP	NEG	2.322	511.081					207853	112949	200203	100801	0.0721949	0.686049	0.805575	0.934506
HILIC_NEG_351_99756a7_4	HILIC	NEG	7.4	351.998					278997	17147.2	277804	16315.6	0.07205	0.268146	0.805946	0.934593
RP_NEG_371_90109a0_459	RP	NEG	0.459	371.901					170573	16534.8	171749	16505.7	-0.0719106	0.414108	0.806312	0.934599
HILIC_POS_390_24844a3_106	HILIC	POS	3.106	390.248					1.47058e+06	626019	1.51238e+06	545437	-0.0719253	0.256491	0.806293	0.934599
RP_NEG_146_93871a3_761	RP	NEG	3.761	146.939					275426	221611	260638	192525	0.0719657	0.620999	0.806188	0.934599
RP_POS_163_97665a1_039	RP	POS	1.039	163.977					8.14281e+06	4.91828e+06	7.85278e+06	2.98472e+06	0.072019	0.147063	0.806259	0.934599
HILIC_NEG_236_81734a10_801	HILIC	NEG	10.801	236.817					709142	407353	683632	300405	0.0719997	0.174872	0.806172	0.934599
RP_POS_290_87811a15_469	RP	POS	15.469	290.878					1.40957e+07	2.14713e+06	1.39355e+07	2.34103e+06	0.0720294	0.28496	0.806006	0.934599
RP_POS_149_02338a11_344	RP	POS	11.344	149.023					3.56456e+06	588796	3.52553e+06	504106	0.0719295	0.588779	0.806288	0.934599
RP_POS_487_36044a10_606	RP	POS	10.606	487.36					3.83962e+07	2.82391e+06	3.81737e+07	3.40733e+06	0.0718276	0.181506	0.806569	0.934719
RP_POS_553_45947a14_815	RP	POS	14.815	553.459					3.23315e+08	2.67782e+08	3.4199e+08	2.57296e+08	-0.0718386	0.727502	0.806504	0.934719
RP_NEG_253_05032a0_552	RP	NEG	0.552	253.05					238570	95358.7	232085	86880.1	0.0718168	0.549516	0.806569	0.934719
HILIC_NEG_88_98763a6_375	HILIC	NEG	6.375	88.9876					193800	37172	196355	34735.8	-0.071742	0.206896	0.806762	0.934766
HILIC_POS_297_16962a1_311	HILIC	POS	1.311	297.17					279878	132606	288641	113388	-0.0717491	0.446556	0.806765	0.934766
RP_POS_1089_70862a10_554	RP	POS	10.554	1089.71					3.17257e+06	1.38911e+06	3.27499e+06	1.49159e+06	-0.071778	0.754804	0.806668	0.934766
HILIC_NEG_330_69983a2_937	HILIC	NEG	2.937	330.7					2.17197e+06	322285	2.19325e+06	276920	-0.071543	0.189384	0.807308	0.935216
RP_POS_506_42047a9_954	RP	POS	9.954	506.42					278699	223449	262672	229040	0.0715537	0.941587	0.807255	0.935216
RP_POS_587_54846a14_912	RP	POS	14.912	587.548					410122	697849	455052	563485	-0.0715611	0.237312	0.807283	0.935216
RP_NEG_427_18042a8_231	RP	NEG	8.231	427.18					1.89789e+06	1.48538e+06	2.0162e+06	1.84273e+06	-0.071408	0.55248	0.807689	0.935505
RP_POS_569_36584a14_671	RP	POS	14.671	569.366					1.11906e+06	1.0974e+06	1.19543e+06	1.06397e+06	-0.0713812	0.463577	0.807712	0.935505
RP_NEG_722_51471a13_296	RP	NEG	13.296	722.515					709889	1.38761e+06	810277	1.45213e+06	-0.0714011	0.809381	0.80766	0.935505
RP_POS_242_64185a0_577	RP	POS	0.577	242.642					240754	75561.8	236176	51952.3	0.0713299	0.405463	0.807985	0.935763
HILIC_NEG_130_929a2_884	HILIC	NEG	2.884	130.929					1.68807e+06	549824	1.6453e+06	659664	0.0711655	0.434804	0.808316	0.935926
HILIC_POS_360_23798a3_101	HILIC	POS	3.101	360.238					1.89739e+06	342269	1.87458e+06	304029	0.0711879	0.596323	0.808236	0.935926
RP_POS_606_08502a0_583	RP	POS	0.583	606.085					511921	128792	503304	115440	0.0711785	0.445367	0.808259	0.935926
RP_POS_392_05542a0_513	RP	POS	0.513	392.055					540417	128127	549670	134546	-0.0711469	0.867726	0.808332	0.935926
RP_POS_249_15721a3_248	RP	POS	3.248	249.157					126910	32125.1	124354	40052.6	0.0711154	0.153822	0.808464	0.935988
RP_POS_523_44818a10_641	RP	POS	10.641	523.448					483089	70297.2	478540	58419.6	0.0711004	0.300593	0.808489	0.935988
RP_POS_173_02887a1_551	RP	POS	1.551	173.029					1.92844e+07	9.02791e+06	1.99095e+07	8.74102e+06	-0.0710606	0.160891	0.808559	0.936009
HILIC_NEG_130_05093a1_503	HILIC	NEG	1.503	130.051					1.50045e+06	136141	1.51146e+06	174810	-0.0710144	0.155936	0.808745	0.936045
RP_POS_327_2016a10_37	RP	POS	10.37	327.202					820827	277190	839237	245510	-0.071027	0.49342	0.808663	0.936045
RP_NEG_329_24869a11_086	RP	NEG	11.086	329.249					2.30617e+06	1.46258e+06	2.39951e+06	1.17789e+06	-0.0710104	0.308072	0.80874	0.936045
RP_POS_423_32266a13_147	RP	POS	13.147	423.323					450898	495575	479466	290709	-0.0710327	1.25064	0.808889	0.936073
RP_POS_193_15881a9_918	RP	POS	9.918	193.159					804638	71466.8	809827	76292.8	-0.0709133	0.945954	0.808952	0.936073
RP_POS_507_15866a0_498	RP	POS	0.498	507.159					351765	100725	345472	76921.1	0.0709312	0.33269	0.808975	0.936073
HILIC_NEG_229_0118a6_809	HILIC	NEG	6.809	229.012	Ribose-5-phosphate				482716	236052	502238	314380	-0.0709385	0.199927	0.808965	0.936073
RP_POS_480_42606a10_907	RP	POS	10.907	480.426					408659	74860.9	403353	76406.3	0.0708585	0.259605	0.809093	0.93615
RP_POS_209_19025a9_823	RP	POS	9.823	209.19					1.39719e+08	4.85213e+06	1.40104e+08	6.05911e+06	-0.0708364	0.152138	0.809202	0.936204
RP_NEG_212_07539a10_331	RP	NEG	10.331	212.075					3.11761e+06	1.09889e+06	3.04342e+06	1.01656e+06	0.0708042	0.144568	0.809242	0.936204
HILIC_POS_74_09715a6_33	HILIC	POS	6.33	74.0971					5.91269e+06	2.51905e+06	5.75151e+06	2.05763e+06	0.0707941	0.402157	0.809305	0.936213
RP_POS_132_9584a0_746	RP	POS	0.746	132.958					1.46926e+06	733250	1.52105e+06	745450	-0.0707455	0.294813	0.809391	0.936213
RP_NEG_369_17477a8_725	RP	NEG	8.725	369.175					487933	226479	502339	182547	-0.0707508	0.576453	0.809426	0.936213
RP_NEG_509_3772a13_08	RP	NEG	13.08	509.377					376457	324382	354449	303986	0.0707224	0.160517	0.809457	0.936213
RP_POS_221_98203a1_384	RP	POS	1.384	221.982					1.69462e+06	1.28319e+06	1.77688e+06	1.05721e+06	-0.0706794	0.317606	0.809605	0.936265
RP_POS_769_6059a6_433	RP	POS	6.433	769.606					719243	542801	678153	628685	0.0706746	0.415609	0.809601	0.936265
RP_POS_663_4649a10_659	RP	POS	10.659	663.465					1.82542e+07	1.77649e+06	1.81172e+07	2.12717e+06	0.0706219	0.149197	0.809752	0.936316
RP_POS_1119_1272a8_141	RP	POS	8.141	1119.13					389480	409335	415003	314392	-0.0706434	0.833079	0.809733	0.936316
RP_POS_217_10683a4_651	RP	POS	4.651	217.107					2.89751e+06	271898	2.91442e+06	208037	-0.0705889	0.515155	0.809878	0.936346
HILIC_NEG_335_0752a7_079	HILIC	NEG	7.079	335.075					3.44469e+06	1.7817e+06	3.33985e+06	1.14988e+06	0.0706289	0.401385	0.809881	0.936346
RP_POS_532_84729a0_484	RP	POS	0.484	532.847					2.25512e+06	118674	2.24536e+06	157896	0.0705302	0.548678	0.810043	0.936374
RP_NEG_145_90221a10_862	RP	NEG	10.862	145.902					180197	86068.4	185226	54435.5	-0.0705475	0.247695	0.810111	0.936374
HILIC_POS_147_14926a5_418	HILIC	POS	5.418	147.149					2.63124e+07	2.71505e+06	2.61225e+07	2.72789e+06	0.0704746	0.266435	0.810108	0.936374
HILIC_POS_278_12476a5_394	HILIC	POS	5.394	278.125					228231	119772	220818	90486.3	0.0705468	0.343612	0.809996	0.936374
HILIC_NEG_227_96066a3_957	HILIC	NEG	3.957	227.961					257597	125774	269773	212410	-0.0704666	0.235235	0.810376	0.936561
RP_POS_382_11783a0_928	RP	POS	0.928	382.118					656908	200821	644193	162047	0.0703924	0.638829	0.810372	0.936561
RP_POS_530_46826a14_776	RP	POS	14.776	530.468					838914	1.52016e+06	743517	1.20083e+06	0.0703498	0.929958	0.810495	0.936638
HILIC_POS_104_10744a4_236	HILIC	POS	4.236	104.107					1.08094e+06	486502	1.11807e+06	577367	-0.0702607	0.488069	0.810704	0.93682
HILIC_POS_171_07648a6_369	HILIC	POS	6.369	171.076					4.38342e+06	572561	4.42665e+06	667890	-0.0702067	0.154949	0.810841	0.936859
RP_POS_408_78717a15_54	RP	POS	15.54	408.787					818741	162450	829219	138025	-0.070219	0.475905	0.810811	0.936859
HILIC_NEG_194_90587a7_105	HILIC	NEG	7.105	194.906					602448	113089	594400	118687	0.0701385	0.567231	0.810999	0.936863
RP_NEG_500_27948a10_171	RP	NEG	10.171	500.279					3.51197e+06	782194	3.44975e+06	995877	0.070196	0.286689	0.810904	0.936863
HILIC_NEG_112_98584a5_046	HILIC	NEG	5.046	112.986					916491	426033	946431	436249	-0.070145	0.204805	0.81098	0.936863
RP_POS_306_93228a15_375	RP	POS	15.375	306.932					3.27237e+06	1.21671e+06	3.35349e+06	1.12123e+06	-0.0700432	0.150334	0.811255	0.93703
RP_POS_409_08313a1_72	RP	POS	1.72	409.083					2.54626e+06	848692	2.46787e+06	1.35277e+06	0.0701301	0.181333	0.81122	0.93703
HILIC_NEG_435_00037a7_074	HILIC	NEG	7.074	435					473185	351930	452655	226347	0.0700937	0.476724	0.811298	0.93703
HILIC_NEG_173_96249a1_028	HILIC	NEG	1.028	173.962					295910	104454	289203	88531.2	0.0699835	0.646408	0.811435	0.937038
RP_POS_233_15097a8_075	RP	POS	8.075	233.151					353609	114169	345020	133033	0.0699889	0.310925	0.811417	0.937038
RP_POS_788_12799a4_292	RP	POS	4.292	788.128					321786	397383	348791	382294	-0.069964	0.424521	0.81146	0.937038
HILIC_POS_315_07962a6_538	HILIC	POS	6.538	315.08					1.4693e+06	707973	1.43084e+06	337010	0.0700741	0.895474	0.811589	0.937092
RP_POS_558_29529a10_351	RP	POS	10.351	558.295					3.82029e+06	1.03447e+06	3.7473e+06	1.07471e+06	0.0699072	0.445459	0.81161	0.937092
RP_POS_666_39734a10_505	RP	POS	10.505	666.397					3.90181e+06	1.56911e+06	4.01537e+06	1.71432e+06	-0.0698078	0.710708	0.81188	0.937111
RP_POS_158_0271a6_367	RP	POS	6.367	158.027					2.47721e+07	1.10198e+07	2.5568e+07	1.19964e+07	-0.0698042	0.162229	0.811888	0.937111
RP_POS_211_16916a15_429	RP	POS	15.429	211.169					462828	223765	477218	191552	-0.0697928	0.564105	0.811936	0.937111
RP_POS_302_12585a9_281	RP	POS	9.281	302.126					328339	49010.9	331251	33765.1	-0.0699032	0.747375	0.811754	0.937111
RP_POS_380_09494a0_524	RP	POS	0.524	380.095					220034	111395	212223	114562	0.0698315	0.166709	0.811809	0.937111
RP_POS_416_37314a11_866	RP	POS	11.866	416.373					897432	447096	928887	462299	-0.0698718	0.436427	0.811703	0.937111
RP_POS_205_02879a0_841	RP	POS	0.841	205.029					5.00002e+06	2.16327e+06	5.17374e+06	2.83205e+06	-0.0696418	0.276965	0.812384	0.937151
HILIC_NEG_128_92868a5_778	HILIC	NEG	5.778	128.929					1.0294e+06	159419	1.04109e+06	178787	-0.0697389	0.756011	0.812068	0.937151
HILIC_POS_139_12309a0_703	HILIC	POS	0.703	139.123					1.16031e+07	5.64355e+06	1.196e+07	4.64994e+06	-0.0697305	0.739676	0.812115	0.937151
RP_POS_333_24231a8_018	RP	POS	8.018	333.242					1.11464e+06	881537	1.05962e+06	703364	0.069708	0.639496	0.812188	0.937151
RP_POS_419_35168a11_122	RP	POS	11.122	419.352					1.47473e+06	381446	1.50078e+06	374026	-0.069661	0.18277	0.81226	0.937151
RP_POS_455_96182a15_381	RP	POS	15.381	455.962					1.02084e+06	449503	991488	399767	0.0696976	0.742972	0.812177	0.937151
RP_POS_631_62012a11_973	RP	POS	11.973	631.62					2.05098e+06	2.09259e+06	2.19072e+06	1.95888e+06	-0.0696519	0.195076	0.812289	0.937151
RP_POS_705_30603a6_433	RP	POS	6.433	705.306					1.95856e+06	918013	1.8858e+06	1.17659e+06	0.0696495	0.633515	0.812353	0.937151
RP_POS_550_29047a10_51	RP	POS	10.51	550.29					362568	125805	353526	136753	0.0695192	0.249611	0.812642	0.937176
RP_POS_660_36261a10_671	RP	POS	10.671	660.363					575131	237838	559539	214888	0.0694933	0.58212	0.812714	0.937176
RP_POS_274_62506a10_151	RP	POS	10.151	274.625					500494	145912	491225	122376	0.0695379	0.169875	0.812618	0.937176
HILIC_NEG_322_0451a6_78	HILIC	NEG	6.78	322.045					279827	194181	264526	247017	0.0695735	0.185416	0.81255	0.937176
RP_POS_421_35205a10_602	RP	POS	10.602	421.352					3.66398e+06	500036	3.69819e+06	493063	-0.0695865	0.627099	0.812457	0.937176
RP_POS_465_39139a11_248	RP	POS	11.248	465.391					197289	146969	187684	131820	0.0695061	0.339506	0.812682	0.937176
HILIC_NEG_243_1601a0_43	HILIC	NEG	0.43	243.16					210684	24168.7	209191	18952.3	0.069451	0.332583	0.812875	0.937302
RP_POS_446_98703a1_675	RP	POS	1.675	446.987					381756	267029	360232	353464	0.0694146	0.407837	0.812991	0.937375
RP_POS_472_4397a10_907	RP	POS	10.907	472.44					592304	130677	600798	116641	-0.0692794	0.434734	0.813283	0.937549
RP_NEG_590_34735a10_54	RP	NEG	10.54	590.347					4.47242e+06	1.18867e+06	4.54774e+06	999810	-0.0692812	0.749377	0.813296	0.937549
RP_POS_751_60266a14_648	RP	POS	14.648	751.603					4.52671e+06	3.66573e+06	4.27916e+06	3.55089e+06	0.0692962	0.568463	0.813226	0.937549
RP_POS_394_07419a0_517	RP	POS	0.517	394.074					229301	143305	219108	153918	0.0692465	0.171165	0.813362	0.937566
RP_POS_539_02155a0_512	RP	POS	0.512	539.022					1.07763e+06	244932	1.09857e+06	356090	-0.0692396	0.590847	0.81351	0.937615
RP_POS_724_31396a5_005	RP	POS	5.005	724.314					213733	178849	203196	123743	0.069219	0.705054	0.81356	0.937615
RP_POS_152_07068a2_523	RP	POS	2.523	152.071	Acetaminophen				2.67369e+07	4.10089e+07	2.97129e+07	4.57367e+07	-0.0692111	0.497505	0.813463	0.937615
RP_POS_340_23013a8_466	RP	POS	8.466	340.23					401819	206133	389697	141913	0.0692007	0.195514	0.813612	0.937616
RP_NEG_166_99423a15_492	RP	NEG	15.492	166.994					425732	23781.3	427342	23370.6	-0.0690141	0.147536	0.813973	0.937647
RP_POS_261_13733a9_286	RP	POS	9.286	261.137					1.50202e+06	188053	1.5142e+06	167866	-0.0690407	0.281265	0.813915	0.937647
RP_NEG_211_09789a5_546	RP	NEG	5.546	211.098					120304	97887.7	127406	109553	-0.0690691	0.712803	0.81384	0.937647
RP_POS_227_10239a2_341	RP	POS	2.341	227.102					1.06705e+06	200168	1.08027e+06	186638	-0.0690084	0.162113	0.813992	0.937647
RP_POS_274_18341a7_386	RP	POS	7.386	274.183					290748	156917	304726	242807	-0.0690717	0.195473	0.813997	0.937647
RP_POS_289_07312a8_055	RP	POS	8.055	289.073					251253	112961	257643	68349.3	-0.0691488	0.942461	0.813842	0.937647
RP_POS_1081_42029a14_87	RP	POS	14.87	1081.42					221680	103783	214096	117792	0.0690095	0.234428	0.814001	0.937647
RP_POS_537_4892a11_369	RP	POS	11.369	537.489					611167	87910.4	604444	107917	0.0689992	0.602996	0.814055	0.93765
RP_POS_370_29504a8_565	RP	POS	8.565	370.295					614272	303461	595508	242908	0.0689649	0.274343	0.814153	0.937703
RP_POS_413_32346a10_828	RP	POS	10.828	413.323					2.64591e+07	1.67064e+06	2.63571e+07	1.2943e+06	0.0689325	0.276213	0.814254	0.93776
RP_POS_211_20572a11_116	RP	POS	11.116	211.206					2.15324e+06	501886	2.11653e+06	572591	0.0688807	0.924659	0.814343	0.937804
RP_POS_345_25671a10_597	RP	POS	10.597	345.257					485675	171840	475054	138001	0.0688476	0.595364	0.814462	0.937881
RP_POS_146_08125a2_007	RP	POS	2.007	146.081					1.11004e+07	6.19493e+06	1.06655e+07	6.58979e+06	0.0687008	0.242472	0.814806	0.937916
HILIC_POS_537_16888a2_358	HILIC	POS	2.358	537.169					1.00394e+06	612346	1.06501e+06	1.11e+06	-0.0688322	0.140829	0.814751	0.937916
RP_POS_615_42932a14_868	RP	POS	14.868	615.429					9.86911e+06	1.70326e+07	8.8421e+06	1.28877e+07	0.0686946	0.165725	0.814895	0.937916
RP_POS_722_52673a13_403	RP	POS	13.403	722.527					9.35641e+07	1.75961e+08	8.30723e+07	1.29168e+08	0.0686687	0.455148	0.81498	0.937916
RP_POS_197_19a9_306	RP	POS	9.306	197.19					735597	55227.8	738928	41808.3	-0.0687077	0.192631	0.81486	0.937916
HILIC_POS_290_15991a1_287	HILIC	POS	1.287	290.16					1.14157e+06	796542	1.09357e+06	599545	0.0687799	0.264401	0.814672	0.937916
HILIC_NEG_341_85757a5_178	HILIC	NEG	5.178	341.858					697563	162087	707827	139227	-0.0686315	0.149599	0.815009	0.937916
RP_POS_752_60535a15_387	RP	POS	15.387	752.605					7.06752e+06	5.07143e+06	6.62406e+06	7.68883e+06	0.0687828	0.620913	0.814746	0.937916
RP_POS_769_51703a6_434	RP	POS	6.434	769.517					1.37952e+06	748807	1.447e+06	1.18598e+06	-0.0687336	0.471107	0.814908	0.937916
RP_NEG_1083_66455a10_353	RP	NEG	10.353	1083.66					358597	168785	347689	151395	0.068734	0.433846	0.814726	0.937916
RP_POS_229_15459a0_584	RP	POS	0.584	229.155					1.70873e+06	520480	1.67584e+06	445231	0.0685972	0.657877	0.815101	0.937963
HILIC_NEG_178_97789a10_783	HILIC	NEG	10.783	178.978					47461.6	106547	54483.5	100436	-0.0685131	0.814985	0.815303	0.937985
RP_NEG_352_66241a15_6	RP	NEG	15.6	352.662					174770	23290.9	173192	23246	0.0685484	0.331993	0.815206	0.937985
RP_NEG_473_83438a15_371	RP	NEG	15.371	473.834					1.52751e+06	222640	1.54314e+06	237833	-0.0685401	0.140125	0.815232	0.937985
RP_POS_650_97369a6_43	RP	POS	6.43	650.974					696815	512466	658986	599679	0.0685122	0.256217	0.815327	0.937985
RP_POS_152_03189a0_514	RP	POS	0.514	152.032					370140	70553.9	364557	92622.6	0.0685019	0.313022	0.815402	0.938012
HILIC_NEG_154_99847a6_375	HILIC	NEG	6.375	154.998					243364	49244.2	239125	73518	0.0684449	0.164534	0.81563	0.938215
RP_NEG_349_90372a15_449	RP	NEG	15.449	349.904					1.34385e+06	218832	1.3296e+06	202006	0.068345	0.140351	0.815751	0.938294
RP_POS_127_97952a15_628	RP	POS	15.628	127.98					3.55274e+06	518368	3.50927e+06	745987	0.0683623	0.152737	0.815825	0.938314
HILIC_POS_148_09689a4_818	HILIC	POS	4.818	148.097					1.93445e+06	1.29292e+06	2.01675e+06	1.1367e+06	-0.0683036	0.27446	0.815871	0.938314
RP_POS_121_00781a15_526	RP	POS	15.526	121.008					2.13261e+06	473115	2.16556e+06	503155	-0.0681542	0.204854	0.816254	0.938336
HILIC_POS_174_149a0_648	HILIC	POS	0.648	174.149					1.9303e+06	2.23874e+06	1.77417e+06	2.38907e+06	0.0681269	0.449883	0.816327	0.938336
RP_POS_290_1597a2_102	RP	POS	2.102	290.16					613037	993615	556144	653980	0.0683295	0.387357	0.815947	0.938336
RP_POS_394_35251a10_651	RP	POS	10.651	394.353					4.75108e+06	580192	4.78992e+06	571788	-0.0681167	0.373726	0.816349	0.938336
HILIC_NEG_175_02478a1_066	HILIC	NEG	1.066	175.025					1.05781e+06	301795	1.08603e+06	508205	-0.0682038	0.940585	0.816355	0.938336
RP_NEG_178_84428a0_548	RP	NEG	0.548	178.844					96118.2	53167.7	99948	60175	-0.0681407	0.379719	0.816301	0.938336
RP_POS_385_15363a10_23	RP	POS	10.23	385.154					1.81338e+06	180927	1.80197e+06	156052	0.0682381	0.459932	0.81605	0.938336
RP_NEG_418_11288a0_573	RP	NEG	0.573	418.113					696356	306479	714287	217092	-0.0682087	0.144203	0.816219	0.938336
RP_POS_478_38904a9_628	RP	POS	9.628	478.389					7.29344e+06	4.05249e+06	7.03024e+06	3.73797e+06	0.0682043	0.817865	0.816124	0.938336
RP_POS_397_14673a6_513	RP	POS	6.513	397.147					2.66581e+06	1.24545e+06	2.73932e+06	911234	-0.0680532	0.258103	0.816612	0.938336
HILIC_NEG_186_04561a1_399	HILIC	NEG	1.399	186.046					3.67327e+06	651682	3.71081e+06	441603	-0.0681223	0.313889	0.816476	0.938336
HILIC_POS_337_08932a6_774	HILIC	POS	6.774	337.089					437272	201248	425968	125626	0.0680723	0.211255	0.816666	0.938336
RP_POS_376_10141a2_998	RP	POS	2.998	376.101					329241	300065	311342	226314	0.0680369	0.740505	0.816639	0.938336
RP_NEG_441_11108a6_725	RP	NEG	6.725	441.111					158491	39531.4	155754	41708.3	0.0680416	0.395188	0.816551	0.938336
HILIC_POS_454_2926a1_926	HILIC	POS	1.926	454.293					437732	160145	448228	151328	-0.0680605	0.194787	0.816501	0.938336
RP_NEG_221_9471a15_308	RP	NEG	15.308	221.947					5.23702e+06	130555	5.24565e+06	126179	-0.0678922	0.165375	0.816945	0.938376
RP_POS_708_51099a13_404	RP	POS	13.404	708.511					1.03459e+07	1.83931e+07	9.26617e+06	1.33213e+07	0.0679218	0.492409	0.816966	0.938376
RP_NEG_160_84207a0_576	RP	NEG	0.576	160.842					9.21495e+06	1.6077e+06	9.32191e+06	1.57456e+06	-0.0679065	0.395572	0.816907	0.938376
RP_NEG_426_35992a9_348	RP	NEG	9.348	426.36					184325	64181.9	179934	66423.1	0.0679229	0.231014	0.816864	0.938376
RP_POS_563_42792a10_982	RP	POS	10.982	563.428					2.17679e+06	1.23734e+06	2.09265e+06	1.26597e+06	0.0679085	0.158663	0.816901	0.938376
RP_POS_737_55035a13_986	RP	POS	13.986	737.55					182559	278683	202973	327034	-0.0678769	0.140934	0.81701	0.938376
HILIC_NEG_132_92348a7_808	HILIC	NEG	7.808	132.923					1.8063e+06	253695	1.82389e+06	270394	-0.0677902	0.149501	0.817218	0.938437
HILIC_NEG_328_81052a5_43	HILIC	NEG	5.43	328.811					296420	94665.2	289856	100824	0.0678047	0.158748	0.81718	0.938437
RP_POS_617_47498a11_408	RP	POS	11.408	617.475					859700	862639	811766	523340	0.0678719	0.314907	0.817217	0.938437
RP_POS_283_29944a11_868	RP	POS	11.868	283.299					8.09063e+06	2.78508e+06	7.90277e+06	2.81847e+06	0.0677373	0.837192	0.817355	0.938475
RP_POS_585_44867a13_421	RP	POS	13.421	585.449					1.17301e+06	1.28251e+06	1.25448e+06	1.14335e+06	-0.0677454	0.690451	0.817346	0.938475
HILIC_NEG_234_82011a5_369	HILIC	NEG	5.369	234.82					1.32093e+06	241231	1.33961e+06	311869	-0.067686	0.329672	0.817555	0.938597
RP_POS_478_29263a9_365	RP	POS	9.365	478.293					573475	273798	591508	264931	-0.0676196	0.224397	0.817668	0.938597
HILIC_NEG_200_97124a0_7	HILIC	NEG	0.7	200.971					400151	416681	425924	350127	-0.067654	0.225346	0.817606	0.938597
RP_POS_765_3783a13_402	RP	POS	13.402	765.378					3.41624e+06	6.54746e+06	3.03196e+06	4.79022e+06	0.0676721	0.404865	0.817621	0.938597
RP_POS_248_97661a0_443	RP	POS	0.443	248.977					242941	186743	255334	183774	-0.0675739	1.33895	0.817788	0.938676
HILIC_POS_130_08647a4_951	HILIC	POS	4.951	130.086	Pipecolic acid				7.45829e+06	2.20061e+06	7.29695e+06	2.60764e+06	0.0675537	0.151209	0.81787	0.938711
RP_POS_610_18414a12_607	RP	POS	12.607	610.184					340319	87671.7	345388	61682.8	-0.0675522	0.543878	0.817962	0.938757
HILIC_POS_104_10743a3_953	HILIC	POS	3.953	104.107					1.43518e+06	746399	1.48982e+06	883703	-0.0674905	0.282369	0.818037	0.938776
RP_POS_225_94672a15_604	RP	POS	15.604	225.947					743488	61336.9	738481	86441.9	0.0674853	0.37976	0.818134	0.938776
HILIC_POS_222_11237a5_232	HILIC	POS	5.232	222.112					854905	452905	880805	308835	-0.0675014	0.16051	0.818116	0.938776
RP_POS_298_03528a0_526	RP	POS	0.526	298.035					615367	249828	628962	143641	-0.0674003	0.62339	0.818506	0.939025
RP_POS_553_45905a14_27	RP	POS	14.27	553.459					9.62268e+06	6.78704e+06	9.19674e+06	5.97049e+06	0.0673199	0.670888	0.818477	0.939025
RP_NEG_131_03517a1_891	RP	NEG	1.891	131.035					366458	174019	384505	340409	-0.0674412	0.207415	0.81849	0.939025
RP_POS_187_16931a9_656	RP	POS	9.656	187.169					432765	28459.5	430859	28791.2	0.0672359	0.336093	0.818684	0.93917
RP_POS_191_97195a15_552	RP	POS	15.552	191.972					2.81204e+06	840664	2.75654e+06	830043	0.0671143	0.441422	0.819006	0.939362
RP_POS_243_23164a11_599	RP	POS	11.599	243.232					227157	47390.7	223850	52049.3	0.067124	0.771902	0.818989	0.939362
RP_POS_1145_02954a8_693	RP	POS	8.693	1145.03					127747	114191	135646	123291	-0.06715	0.942816	0.818917	0.939362
RP_POS_219_13522a8_403	RP	POS	8.403	219.135					502815	159318	514722	197464	-0.0670467	0.32458	0.819231	0.939455
RP_NEG_268_77737a15_587	RP	NEG	15.587	268.777					303896	71509.5	299475	61691.7	0.0668808	0.197273	0.819647	0.939455
RP_POS_408_36804a10_829	RP	POS	10.829	408.368					3.55461e+06	365840	3.57824e+06	348142	-0.0668384	0.365264	0.81974	0.939455
RP_NEG_420_02194a0_578	RP	NEG	0.578	420.022					211164	111837	203026	132434	0.067068	0.144445	0.819157	0.939455
RP_POS_198_94008a0_443	RP	POS	0.443	198.94					645317	512418	678751	498267	-0.0668313	1.34041	0.819757	0.939455
RP_POS_241_25243a15_421	RP	POS	15.421	241.252					4.85305e+06	3.08594e+06	5.06836e+06	3.39685e+06	-0.0670279	0.561833	0.819244	0.939455
RP_POS_262_13953a0_507	RP	POS	0.507	262.14					243639	43903.3	246496	42467.7	-0.0668305	0.87026	0.81976	0.939455
HILIC_POS_330_33649a3_067	HILIC	POS	3.067	330.336					1.25491e+06	669542	1.21662e+06	468870	0.066923	0.136678	0.819632	0.939455
RP_NEG_427_15866a10_862	RP	NEG	10.862	427.159					348025	193730	358688	118949	-0.067012	0.206101	0.819485	0.939455
HILIC_POS_647_45837a6_537	HILIC	POS	6.537	647.458					1.9619e+06	520622	1.9922e+06	382020	-0.0670382	0.203446	0.819299	0.939455
RP_POS_735_62921a11_868	RP	POS	11.868	735.629					4.31003e+06	4.44361e+06	4.62146e+06	4.94368e+06	-0.0669354	0.682018	0.819492	0.939455
RP_POS_763_37787a13_463	RP	POS	13.463	763.378					2.86155e+06	1.70827e+06	2.97004e+06	1.56723e+06	-0.0668583	0.219571	0.819692	0.939455
RP_POS_1057_19604a6_823	RP	POS	6.823	1057.2					1.2992e+06	1.29961e+06	1.37204e+06	855178	-0.0668919	0.596485	0.819755	0.939455
HILIC_NEG_215_03296a4_336	HILIC	NEG	4.336	215.033					1.07415e+06	855100	1.02391e+06	649948	0.0668307	0.152504	0.819831	0.939477
RP_POS_218_95825a1_176	RP	POS	1.176	218.958					745732	263908	762281	236216	-0.0667549	0.331208	0.819972	0.93952
HILIC_POS_482_32404a0_456	HILIC	POS	0.456	482.324					309161	62893.9	305222	56103.3	0.0667659	0.280138	0.819943	0.93952
RP_POS_788_95728a7_693	RP	POS	7.693	788.957					84528.7	86736.6	79367	68500.7	0.0667229	0.13626	0.820098	0.939605
RP_POS_252_04533a5_367	RP	POS	5.367	252.045					4.68964e+06	1.39324e+06	4.76134e+06	639201	-0.0668207	0.255597	0.820215	0.93962
RP_NEG_342_81873a15_444	RP	NEG	15.444	342.819					4.9074e+06	1.41552e+06	4.9893e+06	1.03623e+06	-0.0666975	0.16797	0.820204	0.93962
HILIC_POS_58_06562a2_044	HILIC	POS	2.044	58.0656					1.72644e+06	729744	1.77613e+06	776277	-0.0666385	0.376679	0.820272	0.939626
HILIC_NEG_172_95468a5_915	HILIC	NEG	5.915	172.955					836046	319997	861392	440750	-0.0664849	0.626757	0.820772	0.939694
RP_POS_275_15289a9_282	RP	POS	9.282	275.153					901259	109078	893591	123589	0.0664598	0.444444	0.820757	0.939694
RP_NEG_385_11633a0_54	RP	NEG	0.54	385.116					191294	60369.7	195238	59543.8	-0.066457	0.891784	0.82075	0.939694
RP_NEG_630_13263a1_72	RP	NEG	1.72	630.133					271447	275705	292315	353589	-0.0664939	0.229783	0.820711	0.939694
RP_POS_186_1125a4_917	RP	POS	4.917	186.113					351602	109806	344476	106875	0.066435	0.281215	0.820809	0.939694
HILIC_NEG_237_89795a6_793	HILIC	NEG	6.793	237.898					221268	62548.2	224924	47541.7	-0.0664851	0.162575	0.820747	0.939694
HILIC_POS_275_05237a7_145	HILIC	POS	7.145	275.052					776712	249969	755737	374961	0.0664999	0.515307	0.820785	0.939694
RP_POS_283_1749a10_61	RP	POS	10.61	283.175					1.99612e+06	412704	1.97202e+06	313150	0.0664473	0.334299	0.820848	0.939694
RP_NEG_453_17957a11_08	RP	NEG	11.08	453.18					474666	144561	465493	133519	0.0665964	0.175395	0.820386	0.939694
RP_POS_463_02625a0_468	RP	POS	0.468	463.026					500613	111356	509074	143492	-0.0665579	0.449947	0.820544	0.939694
RP_POS_169_0584a0_508	RP	POS	0.508	169.058					3.60315e+06	663764	3.65127e+06	798967	-0.0661855	0.613629	0.821503	0.939825
RP_POS_176_12823a0_578	RP	POS	0.578	176.128					668488	229145	683994	243353	-0.0662768	0.357802	0.821231	0.939825
RP_POS_185_18999a11_115	RP	POS	11.115	185.19					3.41e+06	703799	3.45924e+06	801013	-0.0659828	1.14999	0.822024	0.939825
RP_POS_227_02556a15_4	RP	POS	15.4	227.026					1.95758e+06	809327	1.90813e+06	693231	0.0662927	0.285119	0.821209	0.939825
RP_POS_255_23167a10_229	RP	POS	10.229	255.232					1.37801e+06	167310	1.36627e+06	190597	0.0661489	0.302335	0.821584	0.939825
RP_POS_339_28683a11_129	RP	POS	11.129	339.287					6.08743e+06	1.30055e+06	5.98971e+06	1.66957e+06	0.0659703	0.137029	0.822101	0.939825
HILIC_POS_398_32663a0_444	HILIC	POS	0.444	398.327					4.85251e+06	1.40774e+06	4.75437e+06	1.57708e+06	0.0663268	0.182378	0.821108	0.939825
HILIC_NEG_428_68472a2_919	HILIC	NEG	2.919	428.685					178190	71781	173366	75856.8	0.0659848	0.444005	0.822005	0.939825
RP_POS_751_60266a13_141	RP	POS	13.141	751.603					6.87725e+06	6.73467e+06	7.26327e+06	4.90655e+06	-0.0661877	0.418786	0.821558	0.939825
HILIC_NEG_85_00389a0_921	HILIC	NEG	0.921	85.0039					1.19174e+07	2.78948e+06	1.17459e+07	2.44767e+06	0.066046	0.141579	0.821857	0.939825
HILIC_POS_213_12332a5_771	HILIC	POS	5.771	213.123					5.24864e+06	492622	5.2827e+06	548739	-0.0659904	0.425947	0.821999	0.939825
RP_POS_259_01035a0_868	RP	POS	0.868	259.01					1.39382e+06	475145	1.36097e+06	526180	0.0661936	0.186384	0.821459	0.939825
RP_NEG_336_85913a16_338	RP	NEG	16.338	336.859					32858.3	85542.3	28306.1	48750.8	0.0660557	0.522929	0.822074	0.939825
RP_POS_365_26611a11_008	RP	POS	11.008	365.266					4.3358e+07	6.83564e+06	4.38088e+07	6.95766e+06	-0.0660394	0.485932	0.821858	0.939825
RP_POS_371_31534a11_12	RP	POS	11.12	371.315					2.10334e+06	657017	2.06416e+06	531508	0.0662362	0.398878	0.821379	0.939825
RP_POS_373_04413a0_459	RP	POS	0.459	373.044					258442	50228.4	255158	50363.4	0.0659721	0.691951	0.822036	0.939825
RP_NEG_411_93155a0_501	RP	NEG	0.501	411.932					175683	35371.4	177820	29475.7	-0.0662892	0.151017	0.821227	0.939825
HILIC_NEG_430_95486a5_279	HILIC	NEG	5.279	430.955					1.03273e+06	457760	1.00586e+06	356815	0.0661418	0.162446	0.821645	0.939825
RP_POS_553_43079a10_609	RP	POS	10.609	553.431					4.74857e+06	619794	4.70792e+06	624064	0.0660215	0.49402	0.821905	0.939825
RP_POS_585_44879a13_338	RP	POS	13.338	585.449					2.21894e+06	3.13157e+06	2.40917e+06	2.65457e+06	-0.0662016	0.135785	0.821454	0.939825
RP_POS_762_59973a14_904	RP	POS	14.904	762.6					2.7908e+06	4.66921e+06	3.06306e+06	3.5608e+06	-0.0662406	1.0015	0.821394	0.939825
RP_POS_786_60547a12_94	RP	POS	12.94	786.605					423272	221249	438653	247571	-0.0661807	0.192218	0.821495	0.939825
RP_POS_318_95679a15_4	RP	POS	15.4	318.957					712198	306168	693693	259420	0.0658795	0.47086	0.822309	0.940003
HILIC_NEG_180_89977a8_074	HILIC	NEG	8.074	180.9					2787.69	2790.82	2629.14	2008.66	0.0658786	0.135705	0.822385	0.940031
RP_NEG_650_2774a10_353	RP	NEG	10.353	650.277					275205	69207.3	271098	56248.1	0.0657958	0.661948	0.822545	0.940155
RP_POS_379_35672a12_184	RP	POS	12.184	379.357					667617	451982	640877	365716	0.0657094	0.134826	0.822777	0.940333
RP_POS_1049_43713a8_136	RP	POS	8.136	1049.44					270807	299987	288622	245160	-0.0656973	0.837294	0.822805	0.940333
RP_POS_1040_70544a0_482	RP	POS	0.482	1040.71					327089	31061.3	324634	43453.3	0.0656915	0.449977	0.822885	0.940366
HILIC_POS_192_13837a0_667	HILIC	POS	0.667	192.138					3.46946e+06	269817	3.45418e+06	194697	0.0656096	0.621624	0.823097	0.940384
HILIC_NEG_312_8363a5_164	HILIC	NEG	5.164	312.836					2.40984e+06	701987	2.36719e+06	608386	0.0656023	0.350854	0.823038	0.940384
RP_POS_419_31537a3_192	RP	POS	3.192	419.315					137272	176044	149856	209937	-0.0656239	0.244593	0.82299	0.940384
RP_NEG_468_89673a0_481	RP	NEG	0.481	468.897					1.24521e+07	1.00619e+06	1.2526e+07	1.25617e+06	-0.0655665	0.134774	0.82316	0.940384
RP_POS_473_88309a0_5	RP	POS	0.5	473.883					254298	37458.1	251940	35173.8	0.0655633	0.230639	0.823125	0.940384
RP_NEG_326_98874a0_548	RP	NEG	0.548	326.989					180225	154188	169761	168341	0.0654898	0.360004	0.823324	0.940512
RP_POS_417_21539a10_069	RP	POS	10.069	417.215					1.06327e+06	46630.1	1.05975e+06	60874.7	0.0654573	0.34558	0.82347	0.94062
RP_POS_345_03442a0_549	RP	POS	0.549	345.034					244023	171459	253984	134035	-0.0653893	0.641444	0.823641	0.940756
RP_POS_250_14351a2_931	RP	POS	2.931	250.144					654644	654962	699432	729161	-0.0652869	0.142126	0.823866	0.940955
RP_NEG_333_05206a1_363	RP	NEG	1.363	333.052					190434	190226	179102	159187	0.0652704	0.335707	0.823929	0.940968
RP_NEG_453_78683a15_533	RP	NEG	15.533	453.787					1.30241e+06	32978.3	1.29997e+06	42097.2	0.065195	0.693962	0.824155	0.941048
RP_NEG_238_84547a15_594	RP	NEG	15.594	238.845					617207	30106.5	615471	23261.7	0.0652067	0.207886	0.824131	0.941048
RP_NEG_358_79883a15_525	RP	NEG	15.525	358.799					569603	25171.3	567969	25486.7	0.065193	0.239493	0.824104	0.941048
RP_POS_220_16708a0_468	RP	POS	0.468	220.167					1.58114e+06	70959.8	1.58719e+06	112173	-0.0651963	0.393013	0.824277	0.941086
RP_POS_690_46997a11_23	RP	POS	11.23	690.47					636167	288035	654914	293601	-0.0651225	0.688103	0.824292	0.941086
RP_POS_332_02457a11_169	RP	POS	11.169	332.025					1.37462e+06	313068	1.39464e+06	308479	-0.0650647	0.247165	0.824445	0.941142
RP_POS_440_37323a9_67	RP	POS	9.67	440.373					236581	145679	249672	247326	-0.0651565	0.539973	0.824433	0.941142
RP_POS_387_7301a13_415	RP	POS	13.415	387.73					541284	586044	507540	455384	0.0649611	0.200686	0.82478	0.941157
RP_POS_666_39746a10_417	RP	POS	10.417	666.397					5.46736e+06	2.2346e+06	5.60969e+06	2.19437e+06	-0.0649282	0.743444	0.824808	0.941157
HILIC_NEG_221_01227a1_318	HILIC	NEG	1.318	221.012					4.69232e+06	2.29045e+06	4.55538e+06	1.95768e+06	0.0649321	0.635352	0.824821	0.941157
RP_NEG_511_21503a0_575	RP	NEG	0.575	511.215					170678	65620.1	166854	52501.3	0.0650095	0.134259	0.824639	0.941157
RP_NEG_545_15192a15_486	RP	NEG	15.486	545.152					248391	189024	236767	172044	0.0649762	0.304635	0.824688	0.941157
RP_POS_800_0813a7_694	RP	POS	7.694	800.081					126001	61862.6	130721	83355	-0.0649692	0.222373	0.824781	0.941157
RP_POS_1156_47815a8_689	RP	POS	8.689	1156.48					241961	315806	263073	340289	-0.0649727	0.356333	0.824695	0.941157
RP_NEG_229_13472a5_796	RP	NEG	5.796	229.135					234955	308698	256598	363630	-0.0648278	0.909777	0.8251	0.941416
RP_POS_294_91968a15_645	RP	POS	15.645	294.92					4.05639e+06	2.49929e+06	3.90579e+06	2.20331e+06	0.0645797	0.533365	0.825748	0.941587
RP_POS_317_24734a9_507	RP	POS	9.507	317.247					1.22993e+06	653088	1.19489e+06	415703	0.0646539	0.140089	0.825711	0.941587
RP_POS_443_33414a10_603	RP	POS	10.603	443.334					4.36828e+07	3.55318e+06	4.39162e+07	3.73872e+06	-0.0646596	0.400529	0.825523	0.941587
RP_POS_637_4931a10_324	RP	POS	10.324	637.493					473155	47327.5	476065	43598.7	-0.0646067	0.829174	0.825668	0.941587
RP_POS_196_99626a15_383	RP	POS	15.383	196.996					653642	279520	673960	351223	-0.0646681	0.343995	0.825548	0.941587
RP_POS_245_01332a1_222	RP	POS	1.222	245.013					2.32532e+06	348989	2.29567e+06	554822	0.0646357	0.872674	0.825768	0.941587
RP_NEG_358_80252a15_604	RP	NEG	15.604	358.803					231270	24562.3	232802	23335.8	-0.0645716	0.195197	0.825757	0.941587
HILIC_NEG_628_42743a2_941	HILIC	NEG	2.941	628.427					89014.2	53502.2	92688.2	61026.5	-0.0646781	0.390592	0.825489	0.941587
RP_POS_816_54236a11_12	RP	POS	11.12	816.542					827319	439157	854037	394507	-0.0646634	0.690554	0.825522	0.941587
RP_POS_832_81769a0_465	RP	POS	0.465	832.818					265053	58557.5	268551	50571	-0.0646001	0.284848	0.8257	0.941587
HILIC_NEG_156_89499a9_282	HILIC	NEG	9.282	156.895					281713	135935	272192	161122	0.0645298	0.342007	0.825893	0.941626
RP_NEG_230_86961a15_58	RP	NEG	15.58	230.87					231911	41994.5	229547	31197.1	0.0645453	0.142336	0.825906	0.941626
RP_POS_277_1409a7_639	RP	POS	7.639	277.141					4.6898e+06	924167	4.74742e+06	881326	-0.0644643	0.506971	0.826042	0.941681
RP_NEG_596_77576a15_31	RP	NEG	15.31	596.776					593589	26923.3	591926	25169.8	0.064459	0.61234	0.826058	0.941681
HILIC_NEG_132_92348a5_233	HILIC	NEG	5.233	132.923					6.09576e+06	2.42606e+06	6.25864e+06	2.67796e+06	-0.0643998	0.422892	0.826221	0.941748
RP_POS_438_25754a2_925	RP	POS	2.925	438.258					265814	156076	256500	135311	0.0644211	0.664353	0.826174	0.941748
HILIC_NEG_285_70767a1_351	HILIC	NEG	1.351	285.708					280912	531467	253501	294846	0.0644385	0.381034	0.826381	0.941813
HILIC_POS_525_48767a10_696	HILIC	POS	10.696	525.488					99358.1	20096.7	98147.1	17865.3	0.0643499	0.216014	0.826357	0.941813
RP_POS_237_0748a10_932	RP	POS	10.932	237.075					2.09156e+07	9.15475e+06	2.15136e+07	9.64356e+06	-0.0642516	0.43342	0.826607	0.941953
RP_POS_388_85342a0_467	RP	POS	0.467	388.853					257257	52669.4	254240	41516.1	0.0642814	0.214364	0.826579	0.941953
RP_POS_700_3902a8_043	RP	POS	8.043	700.39					174686	181561	165185	108123	0.0642354	0.13179	0.826868	0.942191
RP_POS_170_97667a0_847	RP	POS	0.847	170.977					1.27677e+06	396029	1.30287e+06	426314	-0.0640941	0.152857	0.827029	0.942295
HILIC_POS_422_10593a6_152	HILIC	POS	6.152	422.106					1.2352e+06	447022	1.21061e+06	317528	0.0640957	0.193131	0.827124	0.942295
RP_POS_422_3237a9_238	RP	POS	9.238	422.324					2.65761e+06	811720	2.5984e+06	1.04202e+06	0.0640424	0.270811	0.827219	0.942295
HILIC_NEG_100_93348a7_599	HILIC	NEG	7.599	100.933					2.50256e+07	2.48273e+06	2.51662e+07	1.91636e+06	-0.0640476	0.161221	0.827209	0.942295
RP_POS_664_11646a0_58	RP	POS	0.58	664.116	NAD	136.0619 (100), 428.0367 (50), 232.0831 (10), 348.0705 (5), 524.0568 (5)	2		3.03988e+07	3.81805e+06	3.06472e+07	4.01455e+06	-0.0640523	0.285698	0.827137	0.942295
RP_POS_133_03467a11_506	RP	POS	11.506	133.035					4.66078e+06	1.26541e+06	4.7382e+06	1.17836e+06	-0.0639682	0.25333	0.827363	0.9424
RP_NEG_327_3912a10_861	RP	NEG	10.861	327.391					93932.2	47320.1	96449.1	30418	-0.0639252	0.264189	0.827639	0.94256
RP_POS_655_40643a14_077	RP	POS	14.077	655.406					111899	93505.8	117146	70917.9	-0.0638814	0.278497	0.827659	0.94256
RP_POS_822_48102a11_573	RP	POS	11.573	822.481					5.63435e+06	1.74057e+06	5.5359e+06	1.34768e+06	0.0638955	0.659974	0.827612	0.94256
RP_NEG_399_99658a0_883	RP	NEG	0.883	399.997					683193	220263	671851	126290	0.06382	0.766611	0.827998	0.942561
RP_NEG_173_08202a5_029	RP	NEG	5.029	173.082					713186	55019.9	709781	52938.6	0.0637211	0.515927	0.828016	0.942561
RP_NEG_156_92982a15_397	RP	NEG	15.397	156.93					2.45299e+06	1.0934e+06	2.51978e+06	1.02315e+06	-0.0637307	0.189866	0.827993	0.942561
RP_POS_422_29343a10_066	RP	POS	10.066	422.293					312969	35616.5	316275	64890	-0.0638214	0.979879	0.828026	0.942561
HILIC_NEG_540_05414a7_591	HILIC	NEG	7.591	540.054					478309	61958.6	474348	63544.5	0.0637663	0.3959	0.827895	0.942561
RP_POS_766_41766a11_1	RP	POS	11.1	766.418					311457	75787.6	306568	79258.9	0.063699	0.249395	0.828076	0.942561
RP_POS_818_578a4_204	RP	POS	4.204	818.578					382701	164537	372402	161704	0.0637854	0.430936	0.827844	0.942561
RP_NEG_327_23337a10_862	RP	NEG	10.862	327.233	Docosahexanoic acid				2.49237e+07	1.21949e+07	2.55664e+07	7.65165e+06	-0.0637836	0.256956	0.828031	0.942561
RP_POS_845_66516a6_434	RP	POS	6.434	845.665					537765	318439	514452	414823	0.0636932	0.757113	0.828153	0.942591
RP_POS_630_08411a1_787	RP	POS	1.787	630.084					803862	745109	756963	743970	0.0636382	0.532467	0.828235	0.942625
RP_POS_242_87975a15_369	RP	POS	15.369	242.88					1.52125e+07	2.4718e+06	1.53803e+07	2.84621e+06	-0.063577	0.322819	0.828417	0.942657
RP_POS_277_21378a10_577	RP	POS	10.577	277.214					1.84858e+06	221829	1.8351e+06	206357	0.0635955	0.360283	0.828354	0.942657
RP_POS_576_84253a0_466	RP	POS	0.466	576.843					614239	75346.8	609905	61706.9	0.0635755	0.525878	0.828439	0.942657
HILIC_NEG_132_92349a4_127	HILIC	NEG	4.127	132.923					1.89474e+07	1.10822e+07	1.96417e+07	1.09911e+07	-0.0635494	0.219873	0.828471	0.942657
HILIC_NEG_131_91565a2_93	HILIC	NEG	2.93	131.916					645947	123349	636292	178739	0.0635159	0.373004	0.828681	0.942723
RP_POS_290_11749a9_282	RP	POS	9.282	290.117					387771	49747.8	390778	45882.2	-0.0634814	0.465824	0.828658	0.942723
RP_POS_348_28699a10_751	RP	POS	10.751	348.287					1.24447e+06	465696	1.21334e+06	523512	0.063474	0.209397	0.828685	0.942723
HILIC_NEG_115_00369a6_768	HILIC	NEG	6.768	115.004					853563	186536	840608	228407	0.06277	0.267603	0.830582	0.942744
RP_POS_221_15356a9_287	RP	POS	9.287	221.154					1.08813e+06	92389.9	1.08194e+06	106351	0.0627489	0.179199	0.830619	0.942744
RP_POS_279_2681a11_467	RP	POS	11.467	279.268					1.78931e+06	315787	1.81262e+06	425355	-0.0628566	0.678796	0.830393	0.942744
RP_NEG_297_73358a15_605	RP	NEG	15.605	297.734					1.3878e+06	79869.8	1.39382e+06	110570	-0.0630686	0.852122	0.829844	0.942744
HILIC_POS_407_23944a2_84	HILIC	POS	2.84	407.239					729954	312313	750832	351536	-0.0634358	0.129882	0.828786	0.942744
RP_POS_439_31812a10_348	RP	POS	10.348	439.318					732384	289305	718344	133504	0.0629586	0.140468	0.830442	0.942744
RP_POS_493_31332a9_918	RP	POS	9.918	493.313					303270	277763	319197	230084	-0.0630935	0.758705	0.829716	0.942744
RP_POS_651_05286a6_431	RP	POS	6.431	651.053					738446	812927	793027	930073	-0.063132	0.492404	0.829598	0.942744
RP_NEG_660_81348a15_376	RP	NEG	15.376	660.813					776079	243917	761597	219323	0.0630811	0.50353	0.829727	0.942744
HILIC_NEG_85_00388a5_638	HILIC	NEG	5.638	85.0039					2.83403e+06	1.07103e+06	2.90722e+06	1.27562e+06	-0.0627847	0.136942	0.830533	0.942744
HILIC_NEG_99_92561a7_589	HILIC	NEG	7.589	99.9256					1.82268e+06	480274	1.84974e+06	384822	-0.0628177	0.831022	0.830462	0.942744
HILIC_POS_138_09146a3_062	HILIC	POS	3.062	138.091					2.14872e+07	1.59485e+07	2.06176e+07	1.16734e+07	0.0628654	0.299225	0.830377	0.942744
RP_NEG_142_06636a3_023	RP	NEG	3.023	142.066					121890	206000	110735	148201	0.0628072	0.385228	0.830541	0.942744
RP_POS_175_10777a0_579	RP	POS	0.579	175.108					291770	190518	281811	122044	0.0628844	0.22111	0.830406	0.942744
HILIC_NEG_178_97806a8_742	HILIC	NEG	8.742	178.978					79469.7	55524.8	82997.5	57594.3	-0.063006	0.281077	0.829917	0.942744
HILIC_NEG_187_04198a1_399	HILIC	NEG	1.399	187.042					1.52746e+07	2.5171e+06	1.54158e+07	1.9565e+06	-0.0632971	0.424457	0.8292	0.942744
RP_POS_188_11554a1_532	RP	POS	1.532	188.116					1.37853e+06	658696	1.33992e+06	573519	0.063158	0.224527	0.82953	0.942744
RP_POS_233_09534a3_443	RP	POS	3.443	233.095					571157	314059	590538	307552	-0.0629946	0.278678	0.829947	0.942744
RP_POS_237_07484a8_189	RP	POS	8.189	237.075					6.14063e+06	2.318e+06	5.97855e+06	2.85258e+06	0.0630025	0.15395	0.829965	0.942744
RP_POS_248_13133a5_501	RP	POS	5.501	248.131					623495	195939	611931	175103	0.0628752	0.466257	0.830276	0.942744
RP_POS_259_20309a10_3	RP	POS	10.3	259.203					2.93329e+06	856908	2.88377e+06	720443	0.0632041	0.178193	0.829418	0.942744
RP_POS_278_07104a1_964	RP	POS	1.964	278.071					349567	293430	329858	339222	0.0627856	0.370992	0.830522	0.942744
HILIC_NEG_278_98141a4_329	HILIC	NEG	4.329	278.981					1.14606e+07	6.34563e+06	1.18642e+07	6.63544e+06	-0.0628145	0.158799	0.830427	0.942744
RP_POS_295_29947a11_999	RP	POS	11.999	295.299					3.4149e+07	2.40615e+06	3.42856e+07	1.95197e+06	-0.0629718	0.130967	0.830048	0.942744
RP_POS_299_04544a15_305	RP	POS	15.305	299.045					1.95384e+06	1.14143e+06	1.87769e+06	1.28255e+06	0.0633741	0.410489	0.82895	0.942744
RP_POS_300_07465a15_241	RP	POS	15.241	300.075					1.22987e+06	504768	1.20173e+06	383498	0.0634159	0.152583	0.828895	0.942744
RP_POS_307_29938a12_001	RP	POS	12.001	307.299					1.46598e+06	407579	1.48635e+06	220193	-0.062847	0.30372	0.830624	0.942744
RP_POS_317_24728a9_433	RP	POS	9.433	317.247					274885	170938	265497	125930	0.0631772	0.412251	0.829545	0.942744
RP_POS_323_29419a11_191	RP	POS	11.191	323.294					2.04944e+06	2.72709e+06	2.24494e+06	3.4888e+06	-0.0630794	0.249831	0.829777	0.942744
RP_NEG_397_20615a9_266	RP	NEG	9.266	397.206					220769	139298	212993	108767	0.0628669	0.338308	0.830342	0.942744
RP_POS_413_26584a11_553	RP	POS	11.553	413.266					4.02616e+06	1.5291e+06	3.93585e+06	1.36042e+06	0.0630492	0.225517	0.829814	0.942744
HILIC_POS_424_06421a6_929	HILIC	POS	6.929	424.064					503614	153100	513587	165370	-0.0632253	0.158813	0.829339	0.942744
RP_NEG_497_18137a10_075	RP	NEG	10.075	497.181					529251	30613.3	527492	25832.6	0.0627547	0.374359	0.830611	0.942744
RP_POS_843_28461a6_872	RP	POS	6.872	843.285					320809	515090	361179	750704	-0.0633555	0.344311	0.829111	0.942744
RP_POS_990_99725a6_814	RP	POS	6.814	990.997					491763	376253	469625	329492	0.0632442	0.719642	0.829299	0.942744
RP_POS_494_32394a9_998	RP	POS	9.998	494.324	LysoPC(16:1/0:0)				2.57656e+06	755293	2.62166e+06	688988	-0.0630252	0.359169	0.829873	0.942744
RP_POS_939_7381a6_434	RP	POS	6.434	939.738					940156	533102	900721	716373	0.0630985	0.791824	0.829749	0.942744
RP_POS_405_05096a0_542	RP	POS	0.542	405.051					232532	125524	240277	124091	-0.0626956	0.442721	0.830742	0.942819
RP_POS_365_26611a11_124	RP	POS	11.124	365.266					3.90454e+07	5.69682e+06	3.95258e+07	9.34129e+06	-0.0627323	0.64609	0.830843	0.942875
HILIC_NEG_164_89557a7_911	HILIC	NEG	7.911	164.896					131616	41435.9	136100	93274.4	-0.0627741	0.83003	0.830959	0.942947
RP_POS_536_18469a1_606	RP	POS	1.606	536.185					3.62373e+06	3.03395e+06	3.40911e+06	3.84464e+06	0.062612	0.508414	0.831015	0.942953
RP_POS_490_35254a8_991	RP	POS	8.991	490.353					1.06652e+06	643391	1.10451e+06	582510	-0.0625435	0.39642	0.831156	0.943036
HILIC_NEG_199_80501a3_098	HILIC	NEG	3.098	199.805					1.15711e+08	2.88698e+07	1.17865e+08	3.98344e+07	-0.0625607	0.338245	0.831192	0.943036
RP_POS_794_52979a11_567	RP	POS	11.567	794.53					560771	295753	543200	272278	0.0624506	0.410964	0.8314	0.943212
RP_NEG_673_80524a4_604	RP	NEG	4.604	673.805					115870	108560	121871	84128.5	-0.0624296	0.528965	0.831508	0.943276
RP_POS_384_34686a11_116	RP	POS	11.116	384.347					6.50369e+06	2.71562e+06	6.33621e+06	2.71045e+06	0.062367	0.155342	0.831616	0.943323
RP_POS_735_62903a11_111	RP	POS	11.111	735.629					2.27523e+06	1.68532e+06	2.17605e+06	1.53287e+06	0.0622049	0.659256	0.832056	0.943323
RP_POS_747_40521a13_404	RP	POS	13.404	747.405					2.18613e+06	4.39604e+06	1.94611e+06	3.30305e+06	0.0623675	0.274883	0.831688	0.943323
HILIC_NEG_273_0383a7_142	HILIC	NEG	7.142	273.038					1.9185e+06	600062	1.87055e+06	920386	0.0623549	0.550082	0.831801	0.943323
HILIC_NEG_98_93906a6_39	HILIC	NEG	6.39	98.9391					1.55095e+06	278418	1.56784e+06	269606	-0.0622606	0.214895	0.8319	0.943323
HILIC_NEG_114_94923a4_082	HILIC	NEG	4.082	114.949					752373	416664	726274	429801	0.0622942	0.280897	0.831811	0.943323
RP_POS_211_2058a10_468	RP	POS	10.468	211.206					6.22831e+06	341284	6.20756e+06	332119	0.0622344	0.875274	0.831969	0.943323
HILIC_NEG_231_9319a9_274	HILIC	NEG	9.274	231.932					126564	116260	120251	86584.5	0.0622258	0.134446	0.832069	0.943323
RP_NEG_330_87405a15_351	RP	NEG	15.351	330.874					7.11519e+06	640712	7.17126e+06	1.1138e+06	-0.0623416	0.459845	0.831921	0.943323
RP_POS_910_01086a6_46	RP	POS	6.46	910.011					363381	336190	344389	277474	0.0622506	0.226399	0.83196	0.943323
RP_NEG_330_87424a15_452	RP	NEG	15.452	330.874					2.20722e+07	640199	2.21546e+07	1.77413e+06	-0.0623788	0.370789	0.832142	0.943347
RP_POS_464_31354a9_353	RP	POS	9.353	464.314					360082	132912	351337	150968	0.0621196	0.126918	0.832289	0.943403
RP_NEG_566_50623a15_599	RP	NEG	15.599	566.506					371030	36169.7	368797	36474.8	0.0621118	0.235496	0.832295	0.943403
HILIC_POS_374_25366a3_1	HILIC	POS	3.1	374.254					1.04532e+06	270869	1.03095e+06	189731	0.0621121	0.280331	0.832404	0.943467
RP_POS_358_27713a9_086	RP	POS	9.086	358.277					1.28584e+06	645059	1.32366e+06	585301	-0.0620239	0.185329	0.832538	0.94356
HILIC_NEG_384_02557a6_129	HILIC	NEG	6.129	384.026					174345	10702	175019	11270.3	-0.0620008	0.416409	0.832593	0.943564
RP_POS_523_37909a13_559	RP	POS	13.559	523.379					1.05476e+06	2.26076e+06	935134	1.57719e+06	0.0620079	0.362327	0.832683	0.943607
RP_NEG_664_80969a15_377	RP	NEG	15.377	664.81					808849	264264	791834	290359	0.0619215	0.289936	0.83281	0.943639
RP_POS_137_04585a0_851	RP	POS	0.851	137.046					2.19423e+08	1.0743e+08	2.24958e+08	6.89503e+07	-0.0619577	0.431938	0.832867	0.943639
RP_POS_694_4054a10_903	RP	POS	10.903	694.405					617225	285361	634534	279637	-0.0618989	0.377307	0.832862	0.943639
HILIC_NEG_136_89168a0_908	HILIC	NEG	0.908	136.892					1.41088e+07	1.59155e+06	1.40007e+07	1.92488e+06	0.0618214	0.54804	0.833101	0.943845
HILIC_POS_336_13986a7_218	HILIC	POS	7.218	336.14					1.35017e+06	192399	1.36519e+06	289245	-0.0618042	0.234933	0.833253	0.943959
HILIC_POS_388_23004a6_918	HILIC	POS	6.918	388.23					661113	213754	648989	182011	0.0617013	0.561424	0.833411	0.943961
HILIC_POS_404_26428a6_312	HILIC	POS	6.312	404.264					603234	181913	592237	178255	0.0616962	0.257968	0.833402	0.943961
RP_NEG_512_83527a15_331	RP	NEG	15.331	512.835					293220	21925.4	294448	18095	-0.0617153	0.650504	0.833384	0.943961
RP_POS_456_03918a1_668	RP	POS	1.668	456.039					1.17839e+06	856818	1.11889e+06	1.0806e+06	0.0616485	0.378297	0.833577	0.944088
HILIC_POS_626_08051a5_255	HILIC	POS	5.255	626.081					461135	180237	450829	156946	0.0616177	0.272306	0.833628	0.944088
RP_POS_644_4939a10_418	RP	POS	10.418	644.494					4.6578e+06	352875	4.63663e+06	341499	0.0615751	0.61753	0.833725	0.944127
HILIC_NEG_162_89368a8_99	HILIC	NEG	8.99	162.894					528961	252571	513868	242931	0.0615368	0.438888	0.833827	0.944127
RP_POS_624_38702a10_743	RP	POS	10.743	624.387					1.70493e+06	649436	1.75125e+06	857023	-0.06155	0.99953	0.833858	0.944127
RP_POS_1011_73981a6_874	RP	POS	6.874	1011.74					617023	929018	683285	1.22608e+06	-0.0615459	0.348911	0.833869	0.944127
RP_POS_203_13928a0_742	RP	POS	0.742	203.139					4.08562e+06	1.05889e+06	4.02388e+06	969652	0.0614397	0.492606	0.834091	0.944319
RP_POS_437_21625a10_863	RP	POS	10.863	437.216					272296	141345	265058	91322.5	0.0614591	0.356033	0.834189	0.944371
HILIC_NEG_293_0336a1_339	HILIC	NEG	1.339	293.034					3.2554e+06	813856	3.30363e+06	774199	-0.061351	0.13869	0.834323	0.944463
RP_POS_344_05859a1_096	RP	POS	1.096	344.059					7.00714e+06	1.6835e+06	6.89967e+06	1.85327e+06	0.0613293	0.672103	0.834387	0.944473
RP_POS_621_44507a14_814	RP	POS	14.814	621.445					1.03686e+06	1.67095e+06	1.13165e+06	1.44675e+06	-0.0612826	0.199882	0.834521	0.944473
RP_NEG_372_97394a1_305	RP	NEG	1.305	372.974					3.9881e+06	519991	4.01897e+06	497763	-0.0612695	0.399238	0.834539	0.944473
RP_POS_1132_85266a6_82	RP	POS	6.82	1132.85					1.91705e+06	1.54353e+06	2.00252e+06	1.26032e+06	-0.0612827	0.225074	0.834539	0.944473
RP_POS_224_96262a15_574	RP	POS	15.574	224.963					2.05077e+06	272320	2.0354e+06	235542	0.0609596	0.488841	0.835382	0.944485
RP_POS_301_0397a0_801	RP	POS	0.801	301.04					519585	590406	560278	745912	-0.0611203	0.655007	0.834983	0.944485
RP_NEG_446_54691a15_59	RP	NEG	15.59	446.547					288651	26006.7	286797	34688.3	0.0611	0.280503	0.835061	0.944485
RP_POS_539_35303a13_619	RP	POS	13.619	539.353					293634	281082	277772	243274	0.060969	0.538531	0.835357	0.944485
HILIC_NEG_121_02952a9_139	HILIC	NEG	9.139	121.03					27873.6	21783.4	26177.8	33060.2	0.0611989	0.131982	0.834869	0.944485
RP_POS_150_11246a0_506	RP	POS	0.506	150.112					100530	82776.8	106280	105590	-0.0612399	0.166239	0.834669	0.944485
RP_POS_159_01318a1_034	RP	POS	1.034	159.013					3.89181e+07	1.66474e+07	3.79898e+07	1.39603e+07	0.0610525	0.184532	0.835143	0.944485
RP_POS_181_08609a9_723	RP	POS	9.723	181.086					822142	98529.4	815451	121052	0.0612502	0.346114	0.834627	0.944485
RP_NEG_219_05115a3_03	RP	NEG	3.03	219.051					156799	257819	143986	152649	0.0610983	0.253787	0.835206	0.944485
HILIC_POS_229_1546a4_246	HILIC	POS	4.246	229.155					1.56473e+07	4.64401e+06	1.53266e+07	5.88841e+06	0.0610977	0.232282	0.835045	0.944485
RP_POS_267_16327a10_651	RP	POS	10.651	267.163					856591	120371	863744	116697	-0.0609657	0.434781	0.835347	0.944485
RP_POS_314_23236a6_72	RP	POS	6.72	314.232					1.45499e+06	718964	1.49874e+06	730549	-0.0609869	0.14231	0.83529	0.944485
HILIC_NEG_426_9686a0_44	HILIC	NEG	0.44	426.969					388131	44240.8	385595	39426.1	0.0611409	0.127675	0.834892	0.944485
RP_POS_427_37781a12_536	RP	POS	12.536	427.378					246865	78792.2	251954	89448.2	-0.0609921	0.605806	0.835291	0.944485
RP_NEG_768_29388a10_356	RP	NEG	10.356	768.294					179149	39643.8	176933	33481.5	0.0610363	0.571447	0.835184	0.944485
HILIC_POS_148_06053a6_369	HILIC	POS	6.369	148.061	L-Glutamic Acid				5.83435e+08	8.75097e+07	5.88959e+08	9.49285e+07	-0.0611248	0.138545	0.834929	0.944485
RP_POS_748_54773a11_551	RP	POS	11.551	748.548					418160	321327	436755	294798	-0.0609276	0.359449	0.835455	0.944508
RP_POS_271_07468a2_21	RP	POS	2.21	271.075					6.99515e+06	7.36503e+06	6.61039e+06	5.21114e+06	0.0609349	0.427211	0.83553	0.944535
RP_POS_311_25552a10_574	RP	POS	10.574	311.256					4.22298e+06	521642	4.2528e+06	467038	-0.0608521	0.461005	0.83566	0.944623
RP_POS_279_1929a9_131	RP	POS	9.131	279.193					2.81467e+06	433103	2.78888e+06	423828	0.0608157	0.505586	0.835746	0.944646
HILIC_POS_150_12784a0_446	HILIC	POS	0.446	150.128					7.25141e+06	1.40704e+06	7.16522e+06	1.45712e+06	0.0608016	0.370289	0.835784	0.944646
RP_POS_348_07031a1_668	RP	POS	1.668	348.07					4.82107e+07	3.16267e+07	4.58744e+07	4.48964e+07	0.0607847	0.315413	0.835932	0.944755
RP_POS_615_35986a12_387	RP	POS	12.387	615.36					455085	62814.3	450808	78604.3	0.0607335	0.936021	0.836009	0.944783
RP_NEG_544_4483a15_583	RP	NEG	15.583	544.448					290928	35619.1	288830	34222.3	0.0606781	0.84584	0.836114	0.944842
RP_POS_323_25546a10_502	RP	POS	10.502	323.255					5.64866e+06	678292	5.61197e+06	535656	0.060655	0.314719	0.836223	0.944895
RP_POS_355_09961a0_543	RP	POS	0.543	355.1					1.14645e+06	473615	1.11992e+06	408477	0.0605893	0.360755	0.836369	0.944895
HILIC_POS_104_10754a3_104	HILIC	POS	3.104	104.108					1.64799e+06	865067	1.71496e+06	1.3192e+06	-0.0606584	1.03088	0.83631	0.944895
RP_POS_622_40759a10_671	RP	POS	10.671	622.408					1.28565e+07	4.72709e+06	1.31417e+07	4.78016e+06	-0.0606013	0.769814	0.836317	0.944895
HILIC_POS_387_21368a1_296	HILIC	POS	1.296	387.214					325675	132907	318669	98340.5	0.060549	0.993618	0.836534	0.945023
RP_POS_551_4433a15_136	RP	POS	15.136	551.443					2.01664e+06	2.17246e+06	2.14211e+06	2.01695e+06	-0.0604782	0.337095	0.83665	0.945095
RP_POS_191_6261a3_734	RP	POS	3.734	191.626					307860	213509	295936	184131	0.0604322	0.303138	0.836787	0.945191
RP_NEG_254_99905a0_849	RP	NEG	0.849	254.999					532757	218295	545714	215395	-0.060369	0.579404	0.836936	0.9453
HILIC_POS_370_29526a0_686	HILIC	POS	0.686	370.295					4.90756e+06	2.0539e+06	5.03002e+06	2.04823e+06	-0.0603236	0.133576	0.837057	0.945319
RP_NEG_190_92883a3_808	RP	NEG	3.808	190.929					204448	165362	196131	106676	0.0603855	0.186118	0.837047	0.945319
RP_POS_524_39502a15_463	RP	POS	15.463	524.395					259031	167546	249732	143172	0.0602861	0.681647	0.837179	0.945399
RP_POS_295_26306a11_127	RP	POS	11.127	295.263					3.15708e+07	2.81319e+06	3.17314e+07	2.57453e+06	-0.0601861	0.128529	0.83743	0.945624
HILIC_NEG_357_10397a5_64	HILIC	NEG	5.64	357.104					165635	28145.8	163286	48082.1	0.0602276	0.481513	0.83753	0.945678
HILIC_NEG_328_81061a3_96	HILIC	NEG	3.96	328.811					520353	248783	534572	229089	-0.0600744	0.30505	0.837727	0.945782
RP_POS_302_30518a8_967	RP	POS	8.967	302.305	Sphinganine				1.34508e+06	512490	1.38094e+06	681365	-0.0600986	0.433913	0.837726	0.945782
HILIC_NEG_191_01996a6_216	HILIC	NEG	6.216	191.02					195954	48417.6	192562	64570.8	0.0600523	0.358535	0.837851	0.945808
RP_NEG_264_72665a15_552	RP	NEG	15.552	264.727					342219	14173.1	343117	15985.6	-0.0600295	0.214313	0.837854	0.945808
HILIC_NEG_162_89368a6_728	HILIC	NEG	6.728	162.894					400361	133881	408221	131009	-0.0599554	0.133836	0.838038	0.945957
HILIC_NEG_244_84863a5_732	HILIC	NEG	5.732	244.849					540092	167024	549713	157224	-0.059931	0.123107	0.838106	0.945975
RP_POS_350_30533a11_228	RP	POS	11.228	350.305					297757	160358	308221	191439	-0.0598677	0.182145	0.8383	0.946076
HILIC_NEG_165_01945a6_966	HILIC	NEG	6.966	165.019					1.03133e+06	212107	1.05076e+06	411626	-0.0599771	0.298958	0.838285	0.946076
RP_POS_227_06616a0_589	RP	POS	0.589	227.066					291483	230123	306685	281132	-0.0597877	0.180153	0.83852	0.946266
HILIC_NEG_113_03574a6_229	HILIC	NEG	6.229	113.036					354370	72857.7	359458	97825.1	-0.0595938	0.541864	0.839076	0.946509
HILIC_NEG_206_97272a9_69	HILIC	NEG	9.69	206.973					501332	643351	467258	503916	0.0595761	0.372112	0.839101	0.946509
RP_POS_271_20303a10_462	RP	POS	10.462	271.203					4.14534e+06	462799	4.1732e+06	482066	-0.0595792	0.586748	0.839042	0.946509
RP_POS_298_1145a3_338	RP	POS	3.338	298.115					491865	141871	500489	150517	-0.0595776	0.25295	0.839048	0.946509
HILIC_NEG_334_69418a2_939	HILIC	NEG	2.939	334.694					3.322e+06	205467	3.30161e+06	442232	0.0597261	0.534691	0.839023	0.946509
RP_POS_343_33893a14_085	RP	POS	14.085	343.339					3.54754e+07	1.87791e+07	3.66633e+07	2.13612e+07	-0.0596792	0.285856	0.838789	0.946509
RP_POS_603_79089a4_466	RP	POS	4.466	603.791					207163	149932	215697	139144	-0.0596138	0.47326	0.838954	0.946509
RP_NEG_326_74545a15_599	RP	NEG	15.599	326.745					236740	22294.3	238142	25226.7	-0.0594975	0.167142	0.839272	0.946564
RP_NEG_486_34485a9_022	RP	NEG	9.022	486.345					256730	103528	262968	108334	-0.0594806	0.450412	0.839306	0.946564
RP_POS_1108_02271a7_726	RP	POS	7.726	1108.02					134477	105925	140285	90738.3	-0.0594958	0.768589	0.839284	0.946564
RP_NEG_742_41699a10_42	RP	NEG	10.42	742.417					593733	241393	608042	244971	-0.0594489	0.668513	0.839388	0.946599
HILIC_NEG_205_94321a5_644	HILIC	NEG	5.644	205.943					81986.8	39790.6	79305	50904.5	0.0593072	0.170998	0.839818	0.946627
RP_POS_266_15973a4_498	RP	POS	4.498	266.16					214272	82505.5	210057	58914.7	0.0594019	0.486318	0.839608	0.946627
RP_NEG_322_87936a6_521	RP	NEG	6.521	322.879					31619	8857.04	32148.4	9215.23	-0.059183	0.338185	0.840098	0.946627
RP_POS_363_28677a11_128	RP	POS	11.128	363.287					2.84231e+06	764235	2.79786e+06	751413	0.05926	0.121653	0.839892	0.946627
RP_POS_440_37338a9_546	RP	POS	9.546	440.373					804627	300116	822687	314434	-0.0593696	0.28611	0.839602	0.946627
HILIC_POS_452_37363a0_65	HILIC	POS	0.65	452.374					4.09003e+06	1.63102e+06	3.99087e+06	1.74641e+06	0.059292	0.789872	0.839811	0.946627
RP_POS_146_08124a2_191	RP	POS	2.191	146.081					1.92961e+07	1.18674e+07	1.87015e+07	8.04364e+06	0.0592584	0.28428	0.840019	0.946627
RP_POS_159_0132a2_965	RP	POS	2.965	159.013					9.76445e+06	3.702e+06	1.00259e+07	5.09415e+06	-0.0593253	0.263586	0.839803	0.946627
RP_POS_255_23161a10_578	RP	POS	10.578	255.232					734755	102974	740088	77239.4	-0.0591884	0.30391	0.840153	0.946627
HILIC_NEG_336_85898a7_397	HILIC	NEG	7.397	336.859					56759.6	50272	54592.4	13797.2	0.059403	0.164793	0.840171	0.946627
RP_POS_500_27695a9_164	RP	POS	9.164	500.277					1.54248e+06	450271	1.5704e+06	500278	-0.0592768	0.121774	0.839857	0.946627
RP_POS_611_47253a10_881	RP	POS	10.881	611.473					2.81812e+06	824187	2.86676e+06	834702	-0.0592368	0.619926	0.839954	0.946627
RP_POS_720_55334a13_372	RP	POS	13.372	720.553					3.51621e+06	1.06148e+07	3.04503e+06	3.99659e+06	0.0593576	0.857525	0.840136	0.946627
RP_NEG_1069_21094a0_482	RP	NEG	0.482	1069.21					216578	32731	214530	36870.3	0.0593655	0.12432	0.839623	0.946627
RP_NEG_311_20224a9_929	RP	NEG	9.929	311.202	Norgestrel				5.4318e+06	102685	5.4379e+06	105751	-0.0591465	0.171955	0.840195	0.946627
HILIC_NEG_215_09283a0_445	HILIC	NEG	0.445	215.093					190992	13767.1	190283	10220.6	0.0591134	0.682161	0.840358	0.946751
RP_POS_373_30756a12_09	RP	POS	12.09	373.308					5.16803e+06	848314	5.22433e+06	1.06766e+06	-0.0589934	0.970175	0.840648	0.94688
RP_POS_161_01004a0_713	RP	POS	0.713	161.01					1.07705e+06	587358	1.04316e+06	573626	0.0589785	0.445661	0.840643	0.94688
HILIC_NEG_199_94191a1_094	HILIC	NEG	1.094	199.942					986106	171863	996638	188580	-0.0589827	0.350955	0.840639	0.94688
RP_POS_537_19446a0_532	RP	POS	0.532	537.194					218818	142056	209806	165819	0.058972	0.199722	0.840681	0.94688
RP_NEG_291_04938a0_546	RP	NEG	0.546	291.049					184012	90681.8	178620	94154.9	0.0589444	0.550991	0.840735	0.946882
RP_NEG_511_2919a8_852	RP	NEG	8.852	511.292					593624	236535	581759	163607	0.0589493	0.531724	0.840831	0.946932
RP_NEG_395_16351a6_725	RP	NEG	6.725	395.164					532521	143358	524158	143933	0.0588209	0.318247	0.841063	0.947134
HILIC_POS_378_21234a1_268	HILIC	POS	1.268	378.212					685372	283565	669517	261349	0.0587445	0.45555	0.841272	0.947304
RP_POS_951_70599a11_568	RP	POS	11.568	951.706					300877	74573.1	296692	69347.7	0.058727	0.336803	0.841318	0.947304
HILIC_NEG_202_96568a0_699	HILIC	NEG	0.699	202.966					8.12499e+06	8.58107e+06	8.58797e+06	7.30322e+06	-0.0587087	0.221621	0.841385	0.947321
RP_POS_262_10233a5_548	RP	POS	5.548	262.102					283548	189552	291519	40636.1	-0.0587585	0.163933	0.841964	0.947914
RP_POS_376_9014a15_291	RP	POS	15.291	376.901					1.07294e+06	445106	1.05019e+06	335213	0.0583303	0.136379	0.842439	0.94839
RP_POS_318_24036a9_437	RP	POS	9.437	318.24					488579	45465.4	486090	40772.2	0.0582315	0.252039	0.842646	0.948564
HILIC_NEG_157_90089a1_015	HILIC	NEG	1.015	157.901					1.16516e+06	472314	1.13908e+06	432271	0.0582044	0.349335	0.842714	0.948582
RP_POS_149_9995a0_508	RP	POS	0.508	150					510137	63153.3	513516	53931	-0.0581441	0.625047	0.84289	0.948623
HILIC_NEG_99_92561a1_393	HILIC	NEG	1.393	99.9256					3.18206e+06	1.33796e+06	3.25004e+06	1.00355e+06	-0.058077	0.128166	0.843116	0.948623
HILIC_NEG_117_91908a1_032	HILIC	NEG	1.032	117.919					3.21443e+06	568926	3.24425e+06	463199	-0.0580762	0.642586	0.843086	0.948623
HILIC_NEG_216_85399a7_809	HILIC	NEG	7.809	216.854					586038	57900.9	589547	63996.3	-0.0580843	0.164982	0.843037	0.948623
HILIC_POS_387_21387a4_95	HILIC	POS	4.95	387.214					484240	184428	495932	220645	-0.0580909	0.424864	0.843038	0.948623
RP_POS_894_54645a11_11	RP	POS	11.11	894.546					1.02671e+06	384728	1.04948e+06	406583	-0.0581204	0.124574	0.842934	0.948623
RP_POS_939_59528a11_379	RP	POS	11.379	939.595					63456.5	40123.6	61383.6	31370.8	0.0581564	0.434236	0.842887	0.948623
HILIC_NEG_243_97659a6_378	HILIC	NEG	6.378	243.977					1.44854e+06	125049	1.45594e+06	132668	-0.0580264	0.463302	0.843186	0.948643
RP_POS_431_1785a12_255	RP	POS	12.255	431.178					7.19185e+06	3.0361e+06	7.03369e+06	2.44146e+06	0.058008	0.701048	0.843272	0.948681
RP_NEG_492_49741a15_592	RP	NEG	15.592	492.497					349435	43713.6	352152	50875.9	-0.0578835	0.405729	0.843584	0.948855
RP_POS_419_3132a11_52	RP	POS	11.52	419.313					3.22904e+06	1.69936e+06	3.14547e+06	1.16613e+06	0.0579398	0.548443	0.843527	0.948855
RP_POS_819_98389a10_555	RP	POS	10.555	819.984					165027	78109.9	170155	99564.3	-0.0578978	0.433382	0.843575	0.948855
HILIC_POS_123_0807a1_265	HILIC	POS	1.265	123.081					2.22733e+06	872379	2.18074e+06	751208	0.0578244	0.126484	0.843741	0.948883
RP_POS_273_01825a0_511	RP	POS	0.511	273.018					1.00181e+06	162883	1.01079e+06	150917	-0.0578162	0.638798	0.843748	0.948883
HILIC_NEG_179_05617a4_294	HILIC	NEG	4.294	179.056	Alpha-D-glucose		2		5.25303e+06	2.78699e+06	5.09042e+06	2.89605e+06	0.0578087	0.139064	0.843765	0.948883
RP_NEG_264_98892a0_652	RP	NEG	0.652	264.989					1.31352e+06	401377	1.33479e+06	340084	-0.0577738	0.63969	0.84388	0.948954
RP_POS_474_35559a9_49	RP	POS	9.49	474.356					290485	141498	298799	149527	-0.0577116	0.731795	0.844025	0.949
RP_POS_327_17358a3_248	RP	POS	3.248	327.174					370951	43486.5	368276	49929.2	0.0577198	0.132081	0.844017	0.949
RP_POS_391_21478a11_379	RP	POS	11.379	391.215					304849	54422.3	308139	60661.2	-0.0576902	0.518349	0.84409	0.949013
RP_POS_315_25287a10_572	RP	POS	10.572	315.253					1.94004e+06	170518	1.9314e+06	129669	0.0576659	0.698553	0.844207	0.949086
RP_POS_429_37256a12_242	RP	POS	12.242	429.373					5.04791e+06	1.45508e+06	5.12825e+06	1.36177e+06	-0.0576073	0.181302	0.844305	0.949137
RP_POS_419_3154a5_934	RP	POS	5.934	419.315					157468	173863	165929	117902	-0.0575518	0.277402	0.844568	0.949198
RP_POS_312_09183a1_363	RP	POS	1.363	312.092					569360	423745	592224	377674	-0.0575579	0.294442	0.844444	0.949198
HILIC_POS_209_09207a3_943	HILIC	POS	3.943	209.092	Kynurenine				5.13263e+06	1.27558e+06	5.04362e+06	1.80323e+06	0.0575781	0.300214	0.844475	0.949198
HILIC_POS_349_05411a6_872	HILIC	POS	6.872	349.054	Inosine 5'-monophosphate (IMP)				1.25209e+06	488471	1.27967e+06	480452	-0.0575126	0.501902	0.844554	0.949198
RP_NEG_281_2489a9_35	RP	NEG	9.35	281.249					2.29365e+06	751037	2.24955e+06	799942	0.0574354	0.218742	0.844763	0.949359
RP_POS_724_7782a0_484	RP	POS	0.484	724.778					977620	74634.2	972623	99423.3	0.0574352	0.227112	0.844828	0.949373
RP_POS_227_12488a0_532	RP	POS	0.532	227.125					223130	124057	231501	167744	-0.0573326	0.598924	0.845108	0.949512
RP_POS_367_18771a6_983	RP	POS	6.983	367.188					880872	386410	858023	418480	0.0573189	0.218814	0.845077	0.949512
RP_NEG_614_10406a0_535	RP	NEG	0.535	614.104					122540	73439.5	117676	96448.1	0.0573417	0.173835	0.845071	0.949512
HILIC_NEG_115_00372a6_224	HILIC	NEG	6.224	115.004					277198	71508.5	281462	78767	-0.0572756	0.399583	0.845195	0.949531
RP_POS_691_56378a15_341	RP	POS	15.341	691.564					1.9659e+06	1.10757e+06	2.03194e+06	1.22003e+06	-0.0572623	0.555435	0.84523	0.949531
RP_POS_599_36469a14_102	RP	POS	14.102	599.365					2.63516e+06	1.63002e+06	2.54569e+06	1.52756e+06	0.0572281	0.53923	0.845317	0.949553
RP_POS_772_51129a11_113	RP	POS	11.113	772.511					1.07623e+06	607784	1.11205e+06	656520	-0.0572149	0.134223	0.845354	0.949553
HILIC_POS_148_06046a6_508	HILIC	POS	6.508	148.06					7.55116e+06	1.71393e+06	7.64944e+06	1.76068e+06	-0.0571514	0.123845	0.845519	0.949565
HILIC_POS_150_05835a0_836	HILIC	POS	0.836	150.058					2.11708e+06	396116	2.14375e+06	536103	-0.0571777	0.158633	0.845522	0.949565
RP_NEG_276_89648a15_311	RP	NEG	15.311	276.896					604645	26822.6	602547	44973.2	0.0572595	0.506018	0.845424	0.949565
RP_NEG_307_11252a5_859	RP	NEG	5.859	307.113					827647	1.07051e+06	764604	1.15794e+06	0.0571234	1.0038	0.845598	0.949592
RP_POS_160_09686a0_547	RP	POS	0.547	160.097					1.17683e+06	1.36618e+06	1.10496e+06	1.16946e+06	0.057102	0.155412	0.845671	0.949594
RP_POS_428_37354a9_65	RP	POS	9.65	428.374	Octadecanoylcarnitine				4.59538e+07	1.59711e+07	4.71119e+07	2.4164e+07	-0.057131	0.662574	0.845705	0.949594
HILIC_POS_130_05022a6_368	HILIC	POS	6.368	130.05					1.06361e+08	1.66327e+07	1.07341e+08	1.80246e+07	-0.0570606	0.121105	0.845766	0.949605
RP_POS_125_98641a15_326	RP	POS	15.326	125.986					5.07369e+06	2.23968e+06	4.92698e+06	2.93264e+06	0.0568141	0.236705	0.846478	0.949639
HILIC_NEG_132_92351a6_214	HILIC	NEG	6.214	132.924					8.92818e+06	973441	8.87476e+06	932326	0.0566272	0.332167	0.84692	0.949639
HILIC_POS_144_10197a3_94	HILIC	POS	3.94	144.102					2.50963e+06	1.13081e+06	2.43446e+06	1.50733e+06	0.0570035	0.223378	0.84598	0.949639
HILIC_POS_182_05783a3_404	HILIC	POS	3.404	182.058					1.084e+07	9.28178e+06	1.0316e+07	9.40682e+06	0.0566659	0.206479	0.846815	0.949639
RP_POS_774_52753a11_362	RP	POS	11.362	774.528					3.1323e+06	1.15592e+06	3.20665e+06	1.47157e+06	-0.0567739	0.44263	0.846574	0.949639
HILIC_NEG_125_96529a5_64	HILIC	NEG	5.64	125.965					133673	57510	137840	87687.4	-0.0567817	0.425931	0.846641	0.949639
RP_POS_137_04588a2_403	RP	POS	2.403	137.046					539950	251619	525931	247868	0.0567177	0.532351	0.846676	0.949639
HILIC_NEG_141_92381a5_451	HILIC	NEG	5.451	141.924					218132	35579.1	216422	23837	0.0570541	0.133424	0.845902	0.949639
HILIC_NEG_146_93881a6_734	HILIC	NEG	6.734	146.939					97666.1	31105.5	95759.2	36598.3	0.0567288	0.521923	0.846669	0.949639
HILIC_NEG_178_97786a9_689	HILIC	NEG	9.689	178.978					242014	393883	222561	288824	0.0569084	0.160004	0.846245	0.949639
RP_POS_231_17177a10_914	RP	POS	10.914	231.172					7.42408e+06	1.93108e+06	7.33174e+06	1.29889e+06	0.0566953	0.447673	0.846858	0.949639
RP_POS_236_0715a10_77	RP	POS	10.77	236.071					1.31216e+08	1.82118e+07	1.29797e+08	3.05537e+07	0.0570246	0.4557	0.846051	0.949639
RP_POS_245_07668a0_809	RP	POS	0.809	245.077					778443	240836	767565	130234	0.0567755	0.183265	0.846778	0.949639
HILIC_NEG_265_85071a2_93	HILIC	NEG	2.93	265.851					289877	81086.4	284238	116665	0.0567186	0.155504	0.846778	0.949639
RP_POS_335_33057a12_022	RP	POS	12.022	335.331					8.07253e+06	528756	8.04266e+06	533354	0.056829	0.122294	0.846379	0.949639
RP_POS_343_33902a13_118	RP	POS	13.118	343.339					4.40975e+07	2.42867e+07	4.27805e+07	2.24894e+07	0.0568546	0.739325	0.846316	0.949639
RP_POS_385_34622a10_59	RP	POS	10.59	385.346					680650	258075	666920	231235	0.0566201	0.33997	0.846947	0.949639
RP_NEG_525_98523a4_298	RP	NEG	4.298	525.985					512557	165013	502131	203426	0.056876	0.464216	0.84629	0.949639
RP_POS_645_63562a12_018	RP	POS	12.018	645.636					574110	184364	562167	238303	0.0566448	0.953067	0.846925	0.949639
RP_POS_837_40826a4_197	RP	POS	4.197	837.408					2.1139e+06	525479	2.08354e+06	550637	0.0570046	0.501919	0.845912	0.949639
HILIC_NEG_259_02267a7_326	HILIC	NEG	7.326	259.023	Glucose-6-phosphate		1		729504	261141	712081	350373	0.0569712	0.220074	0.84607	0.949639
RP_POS_1199_7738a12_486	RP	POS	12.486	1199.77					207419	157635	217631	203174	-0.0567445	0.118018	0.846657	0.949639
HILIC_NEG_115_92075a7_051	HILIC	NEG	7.051	115.921					4.73531e+07	2.33931e+07	4.60852e+07	2.18834e+07	0.0565548	0.501463	0.847115	0.949732
RP_POS_625_44641a13_756	RP	POS	13.756	625.446					618689	998947	670627	850997	-0.0565543	0.127665	0.847134	0.949732
HILIC_POS_169_08597a1_308	HILIC	POS	1.308	169.086					793620	602595	825061	521294	-0.0563846	0.304183	0.847584	0.950177
RP_NEG_366_68124a15_58	RP	NEG	15.58	366.681					133405	16059.5	132570	13814.8	0.0563303	0.665243	0.84773	0.950224
RP_POS_177_12747a7_789	RP	POS	7.789	177.127					845347	126721	852453	128155	-0.05634	0.421215	0.847685	0.950224
RP_POS_280_92657a15_313	RP	POS	15.313	280.927					9.53915e+06	534801	9.50703e+06	615996	0.0562718	1.0184	0.847884	0.950276
RP_NEG_358_84003a15_444	RP	NEG	15.444	358.84					3.84663e+06	869903	3.78948e+06	1.16151e+06	0.0562722	0.446627	0.847933	0.950276
HILIC_NEG_195_73772a3_099	HILIC	NEG	3.099	195.738					685922	323679	668825	289408	0.0562653	0.117227	0.847895	0.950276
RP_POS_739_6991a6_463	RP	POS	6.463	739.699					218222	171958	210253	107545	0.056149	0.178048	0.848357	0.950494
RP_NEG_127_87035a15_565	RP	NEG	15.565	127.87					882569	33600.1	880655	35291.6	0.056124	0.291255	0.848264	0.950494
HILIC_NEG_165_01929a8_074	HILIC	NEG	8.074	165.019					53360.4	33067.4	51684.6	26991.1	0.056102	0.199275	0.848355	0.950494
HILIC_NEG_180_97356a9_076	HILIC	NEG	9.076	180.974					232582	469115	208243	405977	0.0560589	0.477483	0.848454	0.950494
HILIC_POS_314_17087a5_773	HILIC	POS	5.773	314.171					372328	251532	358280	255057	0.056037	0.201068	0.848495	0.950494
HILIC_NEG_323_14639a7_977	HILIC	NEG	7.977	323.146					101224	27210.5	99612.7	30790.6	0.056044	0.141495	0.848489	0.950494
RP_NEG_477_32269a9_657	RP	NEG	9.657	477.323					167019	65724.1	164109	34091.8	0.0561468	0.270976	0.848481	0.950494
HILIC_NEG_369_00577a6_203	HILIC	NEG	6.203	369.006					529657	52876.4	526640	55960.8	0.0560002	0.195586	0.848596	0.950549
RP_POS_306_09494a15_551	RP	POS	15.551	306.095					3.47389e+06	556096	3.50355e+06	513682	-0.0559811	0.144171	0.84865	0.95055
HILIC_NEG_165_96031a6_376	HILIC	NEG	6.376	165.96					1.75697e+06	176223	1.74684e+06	189465	0.0559243	0.332305	0.8488	0.950661
HILIC_POS_300_18042a6_313	HILIC	POS	6.313	300.18					608893	285027	594371	238396	0.0558431	0.316894	0.849039	0.950869
HILIC_POS_392_27911a0_686	HILIC	POS	0.686	392.279					142980	86206.7	147964	94207.4	-0.055771	0.120806	0.849212	0.950894
HILIC_NEG_246_91216a5_646	HILIC	NEG	5.646	246.912					147585	39795	145162	47602.7	0.0558009	0.308183	0.849152	0.950894
RP_POS_289_21216a0_577	RP	POS	0.577	289.212					832231	974182	781656	854426	0.0557716	0.134109	0.849218	0.950894
RP_POS_416_35217a6_024	RP	POS	6.024	416.352					285941	248549	271620	270647	0.055692	0.362497	0.849423	0.95104
RP_NEG_470_34949a9_35	RP	NEG	9.35	470.349					1.74961e+06	578270	1.71691e+06	608731	0.0556596	0.212616	0.849505	0.95104
RP_NEG_190_92854a4_822	RP	NEG	4.822	190.929					391449	329228	409428	323432	-0.0556651	0.740507	0.849489	0.95104
RP_POS_204_12315a5_032	RP	POS	5.032	204.123					1.35784e+06	448966	1.38256e+06	448941	-0.0556357	0.753076	0.849567	0.95105
RP_POS_185_02876a0_761	RP	POS	0.761	185.029					406133	411733	428511	402669	-0.0555245	0.40366	0.849865	0.951091
RP_POS_371_22775a10_606	RP	POS	10.606	371.228					1.30528e+06	187681	1.29194e+06	286741	0.0556275	0.394906	0.849723	0.951091
RP_POS_545_02997a0_509	RP	POS	0.509	545.03					295015	70263.5	291575	53689	0.055577	0.21791	0.849782	0.951091
RP_POS_249_10066a15_264	RP	POS	15.264	249.101					774129	256033	788860	280187	-0.0554588	0.71684	0.850047	0.951091
RP_POS_310_20114a5_61	RP	POS	5.61	310.201					302265	233138	290886	177245	0.055518	0.292811	0.849942	0.951091
RP_NEG_321_87292a15_522	RP	NEG	15.522	321.873					751989	316792	768891	298559	-0.0554796	0.1886	0.849987	0.951091
RP_POS_372_8269a15_341	RP	POS	15.341	372.827					795281	173463	804065	145232	-0.0554839	0.380104	0.849999	0.951091
RP_NEG_450_26355a10_096	RP	NEG	10.096	450.264					559253	144301	567555	157955	-0.0554483	0.382619	0.850075	0.951091
RP_POS_247_14401a3_02	RP	POS	3.02	247.144	Tryptophan betaine				6.27365e+06	9.92254e+06	5.79635e+06	7.24549e+06	0.0555126	0.421156	0.849974	0.951091
RP_NEG_150_05609a2_357	RP	NEG	2.357	150.056					248470	222771	259566	179816	-0.0553833	0.580585	0.850279	0.951261
RP_POS_437_76233a11_164	RP	POS	11.164	437.762					613037	278262	627773	259741	-0.0553178	0.870539	0.850421	0.951302
RP_POS_302_19601a3_838	RP	POS	3.838	302.196					249706	136562	242698	118791	0.0553296	0.277201	0.850401	0.951302
RP_POS_255_23167a10_457	RP	POS	10.457	255.232					1.58277e+06	220465	1.57065e+06	224213	0.0550604	0.458811	0.851105	0.951338
RP_POS_276_21689a9_461	RP	POS	9.461	276.217					772758	94459.2	778399	111908	-0.05504	0.313549	0.851183	0.951338
HILIC_POS_313_05161a2_352	HILIC	POS	2.352	313.052					321659	152248	330743	180502	-0.0549742	0.37455	0.851359	0.951338
RP_POS_357_31244a12_021	RP	POS	12.021	357.312					5.26967e+06	815094	5.3192e+06	998134	-0.0549209	0.98483	0.851511	0.951338
RP_POS_406_3287a13_173	RP	POS	13.173	406.329					4.06188e+06	1.5267e+06	3.97416e+06	1.69875e+06	0.0548773	0.13078	0.851604	0.951338
RP_NEG_492_33423a9_089	RP	NEG	9.089	492.334					121138	53291.5	124221	59711.8	-0.0550514	0.308743	0.85114	0.951338
RP_POS_509_52893a11_373	RP	POS	11.373	509.529					685991	113386	679056	140234	0.0549476	1.02333	0.851443	0.951338
RP_NEG_611_17633a0_533	RP	NEG	0.533	611.176					756470	474119	780584	406827	-0.0551549	0.22545	0.850872	0.951338
HILIC_NEG_99_92562a1_25	HILIC	NEG	1.25	99.9256					8.87027e+06	3.86183e+06	9.08763e+06	4.12357e+06	-0.0549765	0.428554	0.851333	0.951338
HILIC_POS_104_21616a1_452	HILIC	POS	1.452	104.216					1.73672e+06	880456	1.78988e+06	1.06272e+06	-0.055046	0.113639	0.851172	0.951338
HILIC_NEG_129_93637a10_685	HILIC	NEG	10.685	129.936					974240	403340	952413	396725	0.0551293	0.113809	0.850921	0.951338
HILIC_NEG_135_02995a5_781	HILIC	NEG	5.781	135.03					1.67386e+06	452459	1.70399e+06	635598	-0.0551823	0.574873	0.850868	0.951338
HILIC_POS_146_0601a0_64	HILIC	POS	0.64	146.06					323115	106709	329175	115584	-0.055041	0.112884	0.851162	0.951338
RP_POS_188_07071a3_02	RP	POS	3.02	188.071					1.87534e+06	2.48185e+06	1.75748e+06	1.80202e+06	0.0549117	0.407418	0.851582	0.951338
RP_POS_263_19791a10_292	RP	POS	10.292	263.198					774908	76651.3	770265	93524.5	0.0548765	0.331598	0.851629	0.951338
RP_NEG_269_06067a2_208	RP	NEG	2.208	269.061					229669	195525	220476	136599	0.0550759	0.472931	0.851162	0.951338
RP_POS_287_23682a11_29	RP	POS	11.29	287.237					4.57269e+06	778888	4.5325e+06	695922	0.054982	0.722694	0.851325	0.951338
RP_NEG_307_85623a16_192	RP	NEG	16.192	307.856					222119	96395.6	216862	97021.3	0.0549317	0.116477	0.851449	0.951338
RP_POS_355_28162a15_445	RP	POS	15.445	355.282					765899	251271	751954	262353	0.0548544	0.124267	0.851657	0.951338
RP_POS_366_37302a11_356	RP	POS	11.356	366.373					1.6989e+06	256063	1.6856e+06	232667	0.054923	0.279383	0.85148	0.951338
RP_NEG_552_79022a15_376	RP	NEG	15.376	552.79					604128	174971	613095	153978	-0.0549775	0.182009	0.85134	0.951338
RP_POS_606_37665a10_701	RP	POS	10.701	606.377					1.06931e+06	377795	1.09136e+06	427190	-0.055258	0.604671	0.850589	0.951338
RP_POS_801_62799a6_038	RP	POS	6.038	801.628					441532	405525	465676	479552	-0.0549347	0.598592	0.851464	0.951338
RP_POS_171_03352a0_674	RP	POS	0.674	171.034					2.0287e+06	407777	2.05181e+06	443908	-0.0547668	0.2596	0.851896	0.951448
RP_POS_626_35327a8_902	RP	POS	8.902	626.353					481607	411353	458615	436621	0.0547695	0.669609	0.851886	0.951448
RP_POS_335_10599a6_653	RP	POS	6.653	335.106	Penicillin G				1.92901e+07	1.87566e+07	1.83743e+07	1.47983e+07	0.054775	0.898647	0.851913	0.951448
RP_NEG_447_21005a2_187	RP	NEG	2.187	447.21					519721	100366	525256	104186	-0.0546723	0.320186	0.852144	0.951631
RP_POS_652_38153a10_852	RP	POS	10.852	652.382					330932	176225	341002	195586	-0.0546609	0.661667	0.852182	0.951631
RP_POS_134_95876a15_63	RP	POS	15.63	134.959					9.82558e+06	2.4499e+06	9.69119e+06	2.52252e+06	0.0546127	0.122841	0.852303	0.951708
HILIC_NEG_242_9603a4_296	HILIC	NEG	4.296	242.96					233205	118232	240700	156527	-0.0545994	0.147043	0.852399	0.951757
HILIC_POS_365_19336a0_925	HILIC	POS	0.925	365.193					518823	75621.5	522627	64885.2	-0.0545473	0.230693	0.852496	0.951806
RP_POS_339_27112a10_498	RP	POS	10.498	339.271					1.97041e+06	866911	1.92671e+06	754317	0.0543461	0.138208	0.853031	0.951977
HILIC_POS_104_10741a9_276	HILIC	POS	9.276	104.107					354628	657448	398429	942088	-0.054482	0.11481	0.852749	0.951977
RP_POS_134_95871a15_496	RP	POS	15.496	134.959					2.26544e+07	1.07556e+06	2.27132e+07	1.10984e+06	-0.0543317	0.129978	0.853055	0.951977
HILIC_POS_227_13896a6_392	HILIC	POS	6.392	227.139					3.04575e+06	443886	3.06809e+06	384210	-0.054379	0.111039	0.852944	0.951977
HILIC_NEG_261_89273a3_094	HILIC	NEG	3.094	261.893					259567	129015	253593	89197	0.0544308	0.214635	0.852891	0.951977
RP_POS_332_89536a15_396	RP	POS	15.396	332.895					4.74643e+06	1.03969e+06	4.80959e+06	1.29525e+06	-0.054339	0.146511	0.853072	0.951977
RP_POS_333_16727a7_945	RP	POS	7.945	333.167					526622	39280.7	529130	52990.9	-0.0543309	0.223425	0.853125	0.951977
RP_NEG_469_33286a10_414	RP	NEG	10.414	469.333					114279	94647.1	110163	52038.2	0.054454	0.548996	0.852961	0.951977
RP_POS_896_89575a7_681	RP	POS	7.681	896.896					86822.6	71005.2	90500.4	65554.6	-0.0543824	0.367485	0.852923	0.951977
HILIC_POS_150_05847a4_574	HILIC	POS	4.574	150.058	Methionine				2.99632e+07	8.09678e+06	2.95644e+07	6.68092e+06	0.054298	0.324818	0.853173	0.951977
RP_NEG_558_77179a15_368	RP	NEG	15.368	558.772					382539	105858	388753	124883	-0.0542325	0.19125	0.853341	0.952106
HILIC_POS_348_07025a6_261	HILIC	POS	6.261	348.07					2.01817e+06	1.48965e+06	1.92092e+06	2.08663e+06	0.0542033	0.337633	0.853483	0.952138
RP_POS_195_17442a9_278	RP	POS	9.278	195.174					4.52299e+06	139914	4.51627e+06	108784	0.0541732	0.287659	0.853527	0.952138
RP_POS_857_47064a6_474	RP	POS	6.474	857.471					8.13176e+06	8.26419e+06	8.54177e+06	6.96943e+06	-0.0541961	0.453403	0.85344	0.952138
RP_POS_508_27615a11_113	RP	POS	11.113	508.276					1.02089e+06	76402.5	1.02518e+06	83877.9	-0.0540381	0.91459	0.853846	0.952436
RP_POS_993_77771a7_676	RP	POS	7.676	993.778					77600.4	49749.8	74947.3	49599.7	0.053967	0.787794	0.854029	0.952581
HILIC_POS_408_6254a2_906	HILIC	POS	2.906	408.625					1.18836e+06	308130	1.20202e+06	189858	-0.0539581	0.8059	0.854217	0.952732
RP_POS_234_05586a0_462	RP	POS	0.462	234.056					591721	42467	594592	63153.9	-0.0539033	0.11023	0.854315	0.952783
RP_POS_522_28986a3_587	RP	POS	3.587	522.29					207338	134886	200409	125117	0.0538215	0.400319	0.854423	0.952845
HILIC_POS_258_11002a8_746	HILIC	POS	8.746	258.11					153814	216759	143950	146914	0.0538313	0.29267	0.854504	0.952876
HILIC_NEG_225_89745a9_122	HILIC	NEG	9.122	225.897					76910.1	85350.6	70849.7	136508	0.0537921	0.311237	0.854652	0.952983
HILIC_NEG_84_00864a4_31	HILIC	NEG	4.31	84.0086					545159	296212	559726	249883	-0.0537131	0.110308	0.854732	0.953014
RP_POS_146_08124a15_798	RP	POS	15.798	146.081					3.70094e+07	1.80447e+07	3.59137e+07	2.29063e+07	0.0536969	0.291483	0.854796	0.953027
RP_POS_444_25436a9_822	RP	POS	9.822	444.254					2.17444e+06	122486	2.18089e+06	120705	-0.0536218	0.633526	0.854953	0.953099
RP_POS_237_22121a9_616	RP	POS	9.616	237.221					2.04157e+06	163206	2.03342e+06	143307	0.053622	0.410367	0.854966	0.953099
RP_POS_353_2085a15_369	RP	POS	15.369	353.209					1.46509e+06	681820	1.42367e+06	868548	0.0535994	0.354965	0.855058	0.953144
RP_POS_216_95042a0_444	RP	POS	0.444	216.95					2.00029e+06	1.59906e+06	2.08293e+06	1.51842e+06	-0.0535537	1.32334	0.855138	0.953173
RP_POS_569_38159a13_374	RP	POS	13.374	569.382					1.61962e+06	2.90433e+06	1.48639e+06	2.05094e+06	0.0535457	0.136737	0.855247	0.953178
RP_POS_146_08124a4_141	RP	POS	4.141	146.081					1.42167e+07	7.43447e+06	1.45584e+07	5.27919e+06	-0.0535554	0.110944	0.855218	0.953178
RP_NEG_297_24399a9_021	RP	NEG	9.021	297.244					172795	67129	176440	70581.8	-0.0534669	0.430841	0.85537	0.953257
RP_POS_441_29736a7_279	RP	POS	7.279	441.297					177521	135864	186340	192670	-0.0534529	0.722166	0.855496	0.953338
RP_NEG_196_88518a15_773	RP	NEG	15.773	196.885					3.02012e+06	809604	3.065e+06	887831	-0.0533815	0.452523	0.855603	0.953341
RP_POS_947_19476a6_04	RP	POS	6.04	947.195					290682	289543	305600	274908	-0.0533924	0.946603	0.855569	0.953341
RP_POS_387_30206a12_601	RP	POS	12.601	387.302					1.12194e+06	1.28187e+06	1.06128e+06	1.00295e+06	0.0532641	0.190191	0.855957	0.953377
RP_POS_735_62939a13_144	RP	POS	13.144	735.629					3.94793e+07	3.81571e+07	4.13811e+07	3.39122e+07	-0.0532338	0.776311	0.856003	0.953377
RP_POS_133_03467a11_047	RP	POS	11.047	133.035					3.69431e+06	1.67573e+06	3.78664e+06	1.82593e+06	-0.0532372	0.171786	0.855988	0.953377
HILIC_NEG_165_01945a8_987	HILIC	NEG	8.987	165.019					62684.1	61810.6	65672	50972.5	-0.053292	0.115351	0.855865	0.953377
RP_POS_241_25243a11_732	RP	POS	11.732	241.252					9.05553e+07	1.70043e+07	9.14432e+07	1.66654e+07	-0.0532897	0.268154	0.855842	0.953377
HILIC_POS_272_18549a1_238	HILIC	POS	1.238	272.185					1.65816e+06	352659	1.64026e+06	325410	0.0533052	0.406405	0.855805	0.953377
RP_POS_822_91864a4_193	RP	POS	4.193	822.919					230125	118306	235742	93229.3	-0.05329	0.665545	0.855885	0.953377
RP_POS_343_33899a12_784	RP	POS	12.784	343.339					3.48714e+07	2.31491e+07	3.37981e+07	1.7209e+07	0.0531715	0.745151	0.856224	0.953566
RP_POS_183_97594a15_397	RP	POS	15.397	183.976					8.62523e+06	3.17823e+06	8.44743e+06	3.58519e+06	0.0530306	0.263683	0.856547	0.953808
RP_NEG_298_87363a15_402	RP	NEG	15.402	298.874					4.67505e+06	1.66173e+06	4.76149e+06	1.63253e+06	-0.0530286	0.108289	0.856541	0.953808
RP_POS_130_15921a15_576	RP	POS	15.576	130.159					424471	481161	403607	291211	0.0530106	0.528063	0.85676	0.953903
RP_POS_705_05573a6_433	RP	POS	6.433	705.056					1.98115e+06	934784	1.9203e+06	1.3507e+06	0.0529331	0.623933	0.856895	0.953903
HILIC_POS_258_4549a6_237	HILIC	POS	6.237	258.455					734611	478028	708212	528650	0.0529284	0.294128	0.856817	0.953903
RP_POS_311_25543a10_405	RP	POS	10.405	311.255					2.20882e+06	851008	2.25162e+06	780223	-0.0529706	0.308287	0.856702	0.953903
RP_POS_475_41443a14_871	RP	POS	14.871	475.414					3.64105e+07	3.63913e+07	3.82928e+07	3.54958e+07	-0.0529099	0.11936	0.856859	0.953903
HILIC_POS_213_12332a7_595	HILIC	POS	7.595	213.123					2.49479e+06	241058	2.47985e+06	324509	0.0528371	0.227075	0.85712	0.953978
RP_POS_359_27087a11_85	RP	POS	11.85	359.271					850763	204198	860081	147636	-0.0528457	0.639717	0.857108	0.953978
RP_NEG_501_06995a0_525	RP	NEG	0.525	501.07					121510	34722.3	123281	33015.3	-0.0528241	0.322711	0.85709	0.953978
HILIC_NEG_199_9783a1_262	HILIC	NEG	1.262	199.978					1.53672e+06	749259	1.48656e+06	1.13202e+06	0.0528068	0.776282	0.857255	0.95407
RP_POS_441_17596a0_528	RP	POS	0.528	441.176					2.17421e+06	1.47613e+06	2.2438e+06	1.17555e+06	-0.0526928	0.310616	0.857479	0.954086
RP_POS_541_12054a12_128	RP	POS	12.128	541.121					443784	188847	434550	164311	0.0527132	0.541293	0.8574	0.954086
RP_POS_682_96228a0_472	RP	POS	0.472	682.962					382115	83577.7	386749	93844.8	-0.0526938	0.503827	0.857448	0.954086
RP_POS_253_21613a9_902	RP	POS	9.902	253.216					2.52859e+06	327326	2.54523e+06	310566	-0.0527107	0.220128	0.857394	0.954086
RP_POS_255_06453a0_553	RP	POS	0.553	255.065					211113	104865	216531	103146	-0.0526375	0.12031	0.857588	0.954148
HILIC_NEG_206_97279a9_036	HILIC	NEG	9.036	206.973					640047	1.93618e+06	555820	1.21911e+06	0.0526046	0.243573	0.857823	0.954352
HILIC_POS_181_00957a1_375	HILIC	POS	1.375	181.01					908933	209436	899143	164777	0.0524983	0.316228	0.858004	0.954377
RP_POS_211_00836a1_073	RP	POS	1.073	211.008					1.35871e+06	2.67458e+06	1.2263e+06	2.41754e+06	0.052485	0.119028	0.858004	0.954377
RP_POS_272_18555a4_055	RP	POS	4.055	272.186					677082	192292	687472	207398	-0.0525	0.322359	0.85796	0.954377
RP_NEG_531_05103a0_578	RP	NEG	0.578	531.051					87392.4	47302.3	84916.4	48090.9	0.0524514	0.386667	0.858086	0.95441
RP_POS_252_19569a9_752	RP	POS	9.752	252.196					1.03064e+06	44390.4	1.02868e+06	29236.7	0.052466	0.346294	0.85817	0.954413
RP_POS_422_3028a11_024	RP	POS	11.024	422.303					2.3975e+07	1.75344e+06	2.38765e+07	2.03392e+06	0.0523979	0.430719	0.858247	0.954413
RP_POS_356_35214a10_645	RP	POS	10.645	356.352					3.11963e+06	746841	3.159e+06	771449	-0.0523999	0.282849	0.858225	0.954413
RP_POS_321_31516a11_975	RP	POS	11.975	321.315					4.94225e+07	3.57982e+06	4.96013e+07	3.31459e+06	-0.0523707	0.471004	0.858307	0.954422
RP_NEG_493_28143a9_041	RP	NEG	9.041	493.281					250739	317274	236019	246453	0.0523574	0.138017	0.858386	0.954451
RP_POS_744_58276a11_22	RP	POS	11.22	744.583					18315	2724.28	18193.2	1904.1	0.052349	0.714412	0.858453	0.954467
RP_POS_651_28326a6_432	RP	POS	6.432	651.283					236271	144593	229037	134839	0.052285	0.366699	0.858536	0.954501
RP_POS_207_13823a8_964	RP	POS	8.964	207.138					611561	108529	607009	61104.5	0.0522323	0.346976	0.858884	0.954529
RP_POS_346_27399a10_859	RP	POS	10.859	346.274					4.71537e+06	2.23061e+06	4.81555e+06	1.59298e+06	-0.0522254	0.364196	0.858774	0.954529
RP_POS_349_21362a10_457	RP	POS	10.457	349.214					446787	104899	441715	91093.4	0.0521707	0.202083	0.858853	0.954529
RP_NEG_424_34406a9_348	RP	NEG	9.348	424.344					141164	48851.7	138607	50154	0.0521893	0.191921	0.858789	0.954529
HILIC_NEG_533_10645a7_748	HILIC	NEG	7.748	533.106					394180	71360.9	398392	90547.2	-0.052207	0.366934	0.858784	0.954529
RP_NEG_607_13525a0_533	RP	NEG	0.533	607.135					74623.4	51617.9	77124.6	44879.6	-0.0522541	0.191454	0.85863	0.954529
RP_POS_868_52777a11_111	RP	POS	11.111	868.528					889858	443837	911955	412089	-0.0521383	0.379734	0.858929	0.954529
RP_POS_298_99277a0_518	RP	POS	0.518	298.993					543739	397717	524032	367863	0.0519813	0.156543	0.85935	0.954938
RP_NEG_253_21762a8_906	RP	NEG	8.906	253.218					602973	196806	614082	234121	-0.0519005	0.113563	0.859585	0.955082
RP_POS_651_20721a6_431	RP	POS	6.431	651.207					385218	415153	366308	313931	0.051917	0.35234	0.859575	0.955082
RP_POS_420_99353a1_096	RP	POS	1.096	420.994					5.58153e+06	1.1939e+06	5.64218e+06	1.16899e+06	-0.0518656	0.286013	0.859655	0.955103
RP_POS_281_20856a10_348	RP	POS	10.348	281.209					2.66499e+06	418040	2.64591e+06	319392	0.0518061	0.132372	0.859868	0.955177
RP_POS_360_31055a11_01	RP	POS	11.01	360.311					3.19123e+06	937036	3.14117e+06	1.01789e+06	0.0517059	0.566828	0.860088	0.955177
RP_POS_373_06427a15_356	RP	POS	15.356	373.064					3.55767e+06	1.7103e+06	3.46826e+06	1.78152e+06	0.0517355	0.532776	0.860005	0.955177
RP_POS_173_02885a1_274	RP	POS	1.274	173.029					1.30151e+07	3.87447e+06	1.28367e+07	3.03874e+06	0.0517724	0.6014	0.859949	0.955177
RP_POS_273_21872a10_913	RP	POS	10.913	273.219					5.38524e+06	2.38685e+06	5.2801e+06	1.65388e+06	0.0517366	0.125059	0.860097	0.955177
RP_POS_595_28204a2_582	RP	POS	2.582	595.282					489284	145754	496010	115410	-0.0516986	0.552293	0.860143	0.955177
RP_POS_680_47968a13_405	RP	POS	13.405	680.48					7.13431e+06	1.25692e+07	6.58841e+06	8.30867e+06	0.0517755	0.514833	0.860016	0.955177
RP_POS_939_84949a6_435	RP	POS	6.435	939.849					1.15511e+06	644402	1.12006e+06	721416	0.0517687	0.933584	0.859925	0.955177
RP_POS_196_00294a15_643	RP	POS	15.643	196.003					1.66773e+07	9.27223e+06	1.62732e+07	6.26583e+06	0.0516124	0.619811	0.860441	0.955227
HILIC_POS_288_11899a6_72	HILIC	POS	6.72	288.119					419667	170504	428272	166689	-0.0515685	0.473437	0.860451	0.955227
RP_NEG_439_11334a6_725	RP	NEG	6.725	439.113					162470	40129.7	160315	44180.6	0.0516083	0.383593	0.860351	0.955227
RP_POS_241_25235a13_208	RP	POS	13.208	241.252					3.60516e+06	1.91175e+06	3.51841e+06	1.45189e+06	0.0516432	0.445733	0.860307	0.955227
RP_NEG_387_11798a0_519	RP	NEG	0.519	387.118					139046	60658.5	136354	43222.9	0.0516515	0.258495	0.860311	0.955227
RP_POS_141_95868a15_516	RP	POS	15.516	141.959					1.56582e+08	2.11693e+07	1.55324e+08	2.77188e+07	0.0515191	0.140283	0.860637	0.955262
RP_POS_367_20328a10_859	RP	POS	10.859	367.203					5.10585e+06	2.45475e+06	5.21403e+06	1.72192e+06	-0.0515583	0.286944	0.860568	0.955262
RP_NEG_293_21268a9_756	RP	NEG	9.756	293.213					175336	59040.7	178322	58126.7	-0.0514979	0.106032	0.860641	0.955262
RP_POS_383_00244a15_574	RP	POS	15.574	383.002					534572	31761.7	532525	47123.6	0.0514881	0.515743	0.860775	0.955295
RP_NEG_333_53506a2_438	RP	NEG	2.438	333.535					629042	842189	669343	737068	-0.0514592	0.537179	0.860758	0.955295
HILIC_POS_406_13177a6_004	HILIC	POS	6.004	406.132					3.3751e+06	1.43063e+06	3.31399e+06	914080	0.0514406	0.10688	0.86093	0.95535
RP_POS_496_30319a9_227	RP	POS	9.227	496.303					365779	225957	355378	180316	0.0514181	0.250807	0.860892	0.95535
RP_NEG_333_05954a0_52	RP	NEG	0.52	333.06					1.65611e+06	471428	1.62889e+06	593520	0.0513337	0.287344	0.86112	0.955443
HILIC_POS_510_35556a1_274	HILIC	POS	1.274	510.356					350365	129024	344354	106523	0.0513384	0.440623	0.861095	0.955443
RP_POS_269_18747a10_461	RP	POS	10.461	269.187					2.87949e+06	300842	2.86392e+06	312983	0.0512648	0.715621	0.861266	0.955547
HILIC_POS_150_12781a3_053	HILIC	POS	3.053	150.128					2.73769e+06	1.13675e+06	2.79336e+06	1.0605e+06	-0.0511756	0.61565	0.861507	0.955757
RP_POS_301_216a11_269	RP	POS	11.269	301.216					6.04056e+06	1.14826e+06	6.09658e+06	1.06564e+06	-0.0510983	0.588122	0.861715	0.955929
HILIC_NEG_144_92345a3_949	HILIC	NEG	3.949	144.923					4.15162e+07	1.92384e+07	4.24837e+07	1.90716e+07	-0.0510359	0.525966	0.861878	0.955993
RP_POS_366_13959a0_571	RP	POS	0.571	366.14					885337	296127	872077	223473	0.0510736	0.240906	0.861835	0.955993
HILIC_POS_424_34271a0_659	HILIC	POS	0.659	424.343	Linoleyl-carnitine		2		2.37837e+07	7.63094e+06	2.33869e+07	8.0907e+06	0.0509861	0.508213	0.862014	0.956027
HILIC_POS_258_10999a8_89	HILIC	POS	8.89	258.11					175036	280179	187832	223656	-0.0510047	0.251224	0.861999	0.956027
HILIC_POS_398_32681a0_667	HILIC	POS	0.667	398.327					1.46431e+07	4.76577e+06	1.49009e+07	5.43566e+06	-0.0509563	0.149269	0.862105	0.956069
RP_POS_212_07434a3_385	RP	POS	3.385	212.074					1.98714e+06	1.03295e+06	1.92634e+06	1.35872e+06	0.0509085	0.281351	0.862274	0.956125
RP_POS_313_00278a1_205	RP	POS	1.205	313.003					715237	240786	729114	306398	-0.050889	0.786315	0.862315	0.956125
HILIC_POS_406_32898a4_996	HILIC	POS	4.996	406.329					390879	205661	382478	115163	0.0509319	0.349217	0.862365	0.956125
RP_POS_550_95123a14_816	RP	POS	14.816	550.951					783049	683348	750522	606282	0.0508807	1.02371	0.862305	0.956125
RP_POS_480_34479a10_862	RP	POS	10.862	480.345					1.49244e+06	560401	1.46197e+06	649586	0.050755	0.267997	0.862648	0.956288
RP_POS_197_01064a15_315	RP	POS	15.315	197.011					1.88812e+06	512304	1.86346e+06	468237	0.0507751	0.268331	0.862584	0.956288
RP_POS_323_15268a10_149	RP	POS	10.149	323.153					504271	59385.1	501242	61222.1	0.0507406	0.600449	0.86267	0.956288
HILIC_POS_152_07066a0_457	HILIC	POS	0.457	152.071					2.1844e+06	2.82928e+06	2.05288e+06	2.41342e+06	0.0505401	0.546165	0.863226	0.956434
RP_NEG_284_79306a15_596	RP	NEG	15.596	284.793					209532	27776.7	211024	31821.4	-0.0504619	0.234603	0.863431	0.956434
HILIC_POS_330_22714a1_032	HILIC	POS	1.032	330.227					895457	470868	875897	291387	0.0504783	0.243515	0.863524	0.956434
RP_POS_532_43951a14_103	RP	POS	14.103	532.44					5.59659e+07	1.28567e+08	5.04706e+07	8.66707e+07	0.0506472	0.13805	0.863027	0.956434
RP_POS_705_2229a6_431	RP	POS	6.431	705.223					2.3382e+06	808963	2.40052e+06	1.56535e+06	-0.0505396	0.83405	0.863462	0.956434
HILIC_POS_104_10745a9_043	HILIC	POS	9.043	104.107					338853	342922	318901	446563	0.0506399	0.922283	0.86299	0.956434
HILIC_NEG_113_92627a4_835	HILIC	NEG	4.835	113.926					4.1171e+06	2.0859e+06	4.01878e+06	1.84364e+06	0.0504708	0.202211	0.863404	0.956434
HILIC_POS_204_04488a2_882	HILIC	POS	2.882	204.045					1.54407e+06	696594	1.57955e+06	721933	-0.0505403	0.508579	0.863208	0.956434
RP_POS_341_14087a9_862	RP	POS	9.862	341.141					2.59709e+06	191056	2.60614e+06	170962	-0.0504338	0.148731	0.863502	0.956434
HILIC_NEG_405_19235a0_44	HILIC	NEG	0.44	405.192					1.36748e+06	392123	1.38665e+06	376290	-0.0504165	0.412938	0.86354	0.956434
HILIC_POS_442_35242a0_445	HILIC	POS	0.445	442.352					559954	156436	568655	190045	-0.0505147	0.462479	0.863303	0.956434
RP_POS_515_41296a14_103	RP	POS	14.103	515.413					5.42086e+07	1.17291e+08	4.9186e+07	8.04783e+07	0.0504579	0.132583	0.863526	0.956434
