## Supplementary Table 2 for "METABOLOMIC INSIGHTS: LC-MS PROFILING OF HUMAN PLACENTAL TISSUE FROM SSRI-TREATED PREGNANCIES" (part 3 of 3)

### Sheet: Sheet1 (continued)
Supplementary table 2: Results of the non-targeted metabolomics analysis (ordered by FDR q-value; p- and q-values below 0.05 have grey shading;
RP_POS_529_46136a15_138	RP	POS	15.138	529.461					826637	843977	868405	829694	-0.0504326	0.462456	0.863496	0.956434
RP_NEG_606_07507a0_582	RP	NEG	0.582	606.075	Uridine diphosphate-N-Acetylglucosamine				9.27921e+06	1.50736e+06	9.36648e+06	1.95913e+06	-0.050454	0.356634	0.863488	0.956434
RP_POS_281_24741a11_076	RP	POS	11.076	281.247					9.88981e+06	912969	9.93645e+06	960299	-0.0503094	0.636218	0.863828	0.956585
HILIC_NEG_517_96509a6_767	HILIC	NEG	6.767	517.965					1.44901e+06	401204	1.46568e+06	250500	-0.0503679	0.501096	0.863814	0.956585
RP_POS_1061_80884a12_391	RP	POS	12.391	1061.81					263909	150223	257118	120959	0.0503192	0.187205	0.863834	0.956585
RP_POS_232_96526a15_579	RP	POS	15.579	232.965					1.22131e+06	74589.6	1.21787e+06	65265.6	0.0497112	0.104742	0.865443	0.95662
HILIC_NEG_234_82016a1_14	HILIC	NEG	1.14	234.82					1.90851e+06	643344	1.87999e+06	503155	0.0498992	0.126464	0.864969	0.95662
RP_NEG_273_81448a15_616	RP	NEG	15.616	273.814					200440	96800	196078	79122.3	0.0498608	0.66078	0.865058	0.95662
RP_NEG_291_70029a15_597	RP	NEG	15.597	291.7					771265	37025.4	769495	34828.7	0.0497627	0.250924	0.865294	0.95662
RP_POS_473_34482a10_404	RP	POS	10.404	473.345					2.2202e+07	1.36386e+06	2.2133e+07	1.43868e+06	0.0496941	0.471355	0.865478	0.95662
RP_NEG_572_49774a15_599	RP	NEG	15.599	572.498					160057	25291.7	158591	33379.7	0.0500278	0.227579	0.864636	0.95662
RP_POS_585_3399a14_749	RP	POS	14.749	585.34					338869	324978	323714	289807	0.0497408	0.472403	0.86536	0.95662
RP_POS_651_1283a6_428	RP	POS	6.428	651.128					560781	319618	580612	463986	-0.0502971	0.846236	0.863955	0.95662
RP_NEG_758_22864a0_531	RP	NEG	0.531	758.229					141037	96724.5	136594	82333.1	0.0499812	0.223175	0.864725	0.95662
HILIC_POS_116_07104a4_827	HILIC	POS	4.827	116.071					5.37911e+08	9.38921e+07	5.43611e+08	1.33121e+08	-0.0500011	0.530203	0.864737	0.95662
HILIC_POS_132_44638a5_573	HILIC	POS	5.573	132.446					223863	147001	230596	123817	-0.0500618	0.140824	0.864511	0.95662
RP_POS_141_95865a11_448	RP	POS	11.448	141.959					1.80921e+06	817986	1.76961e+06	787238	0.0498473	0.273257	0.865066	0.95662
RP_POS_152_05673a2_057	RP	POS	2.057	152.057					1.17124e+06	927028	1.12761e+06	835170	0.0499593	0.365709	0.864772	0.95662
HILIC_POS_198_05267a4_362	HILIC	POS	4.362	198.053					408292	572519	381140	521931	0.0500841	0.20819	0.864436	0.95662
HILIC_NEG_213_87975a2_909	HILIC	NEG	2.909	213.88					721436	235153	710153	223185	0.0497319	0.84195	0.865376	0.95662
HILIC_NEG_298_88049a2_889	HILIC	NEG	2.889	298.88					288849	115924	283629	94666.1	0.0498363	0.444098	0.865124	0.95662
RP_NEG_313_94327a0_499	RP	NEG	0.499	313.943					315865	43722.4	313792	40094.8	0.0499299	0.378162	0.864849	0.95662
RP_POS_328_23029a10_597	RP	POS	10.597	328.23					786007	250960	774397	215831	0.0501241	0.626022	0.864339	0.95662
RP_POS_335_1058a4_672	RP	POS	4.672	335.106					791937	366906	771151	465716	0.0500997	0.311059	0.864429	0.95662
RP_POS_385_16782a7_11	RP	POS	7.11	385.168					301288	164110	309984	188702	-0.0496909	0.209837	0.865499	0.95662
HILIC_POS_418_27991a3_093	HILIC	POS	3.093	418.28					539849	133778	533904	104137	0.0501091	0.442157	0.864408	0.95662
HILIC_POS_418_27994a0_852	HILIC	POS	0.852	418.28					571090	301289	556816	273197	0.0501549	0.232515	0.864247	0.95662
RP_POS_474_83289a15_277	RP	POS	15.277	474.833					1.23973e+06	526722	1.26224e+06	373509	-0.0498323	0.234943	0.865187	0.95662
RP_NEG_480_31052a10_796	RP	NEG	10.796	480.311					459701	95989.3	454900	97449.6	0.0501535	0.304265	0.864244	0.95662
RP_POS_574_48621a14_047	RP	POS	14.047	574.486					3.20749e+06	6.62554e+06	3.5183e+06	5.89101e+06	-0.0500994	0.110913	0.864399	0.95662
RP_NEG_744_55682a14_565	RP	NEG	14.565	744.557					238669	532016	263444	469735	-0.0498846	0.360076	0.864976	0.95662
RP_POS_881_27606a6_812	RP	POS	6.812	881.276					250480	161953	258482	162912	-0.0497811	0.428866	0.865242	0.95662
RP_POS_898_5163a13_383	RP	POS	13.383	898.516					971198	1.21528e+06	911548	1.18461e+06	0.0502277	0.132947	0.864045	0.95662
RP_POS_1083_92932a14_778	RP	POS	14.778	1083.93					976940	673275	943237	687048	0.0500685	0.46462	0.864472	0.95662
HILIC_NEG_267_07358a2_37	HILIC	NEG	2.37	267.074	Inosine		1		9.93439e+06	3.92081e+06	1.01933e+07	6.29135e+06	-0.0499136	0.107033	0.865032	0.95662
RP_NEG_992_73114a0_482	RP	NEG	0.482	992.731					2.18373e+06	149627	2.17582e+06	170982	0.0497522	0.474057	0.865333	0.95662
RP_POS_283_17511a10_829	RP	POS	10.829	283.175					1.57394e+06	369885	1.55604e+06	359009	0.0496213	0.40834	0.865672	0.956753
RP_NEG_485_5592a15_607	RP	NEG	15.607	485.559					660984	54676.2	663821	61288.9	-0.0493657	0.326769	0.866366	0.956771
RP_NEG_486_86905a0_484	RP	NEG	0.484	486.869					1.67165e+06	55927.6	1.66781e+06	95586.5	0.0495349	0.107287	0.866081	0.956771
HILIC_POS_104_10743a8_743	HILIC	POS	8.743	104.107					237739	230233	228817	116133	0.0494444	0.383932	0.866407	0.956771
RP_NEG_121_02961a3_754	RP	NEG	3.754	121.03					188371	49010.6	190749	47967.8	-0.0495488	0.107126	0.865866	0.956771
HILIC_NEG_160_89291a9_27	HILIC	NEG	9.27	160.893					328736	238304	341122	268154	-0.0493423	0.29214	0.86643	0.956771
HILIC_NEG_207_01463a6_935	HILIC	NEG	6.935	207.015					545445	250466	534513	193429	0.0493674	0.805775	0.866399	0.956771
HILIC_NEG_215_07365a0_698	HILIC	NEG	0.698	215.074					412435	1.20434e+06	362492	801100	0.0493419	0.173533	0.866531	0.956771
HILIC_POS_227_13902a1_347	HILIC	POS	1.347	227.139					2.86785e+06	1.16009e+06	2.81382e+06	1.04053e+06	0.0495531	0.367734	0.865863	0.956771
HILIC_POS_243_02618a7_524	HILIC	POS	7.524	243.026					475702	378921	495034	412579	-0.0493166	0.315407	0.866494	0.956771
RP_NEG_271_22852a9_671	RP	NEG	9.671	271.229					847833	97452.4	843331	86251.1	0.0494385	0.44847	0.866172	0.956771
RP_POS_273_22116a11_317	RP	POS	11.317	273.221					5.65114e+06	918005	5.60255e+06	1.05702e+06	0.0495899	0.798032	0.86577	0.956771
RP_POS_380_24545a10_382	RP	POS	10.382	380.245					1.33196e+06	205798	1.32279e+06	167090	0.0494185	0.587782	0.866246	0.956771
RP_POS_385_29218a10_336	RP	POS	10.336	385.292					1.03213e+07	688585	1.02862e+07	748289	0.0493666	0.402955	0.866359	0.956771
RP_POS_457_13901a2_766	RP	POS	2.766	457.139					4.06573e+06	7.75604e+06	4.36054e+06	3.53296e+06	-0.0494325	0.420081	0.866496	0.956771
RP_POS_533_27197a8_368	RP	POS	8.368	533.272					172343	165380	181175	194557	-0.0494289	0.174751	0.866206	0.956771
RP_POS_830_55365a11_375	RP	POS	11.375	830.554					4.06975e+06	1.50836e+06	4.14525e+06	1.5828e+06	-0.0493505	0.463676	0.866399	0.956771
HILIC_NEG_134_89474a5_372	HILIC	NEG	5.372	134.895					1.09507e+07	2.79402e+06	1.07857e+07	3.88667e+06	0.049275	0.123278	0.866675	0.956872
RP_NEG_503_22964a7_549	RP	NEG	7.549	503.23					127640	41384.2	130725	79283.2	-0.0492917	0.167494	0.866796	0.956948
RP_POS_136_0394a2_485	RP	POS	2.485	136.039					532502	321724	547076	275335	-0.0491827	0.173334	0.866865	0.956966
RP_POS_251_07745a2_4	RP	POS	2.4	251.077					409863	236449	398260	241486	0.04906	0.666409	0.867177	0.957136
HILIC_NEG_129_93636a5_29	HILIC	NEG	5.29	129.936					853058	258553	837609	367894	0.0490983	0.10222	0.867158	0.957136
RP_POS_973_75836a13_403	RP	POS	13.403	973.758					8.27807e+06	9.74517e+06	8.75253e+06	9.79958e+06	-0.0490607	0.922704	0.867175	0.957136
HILIC_POS_276_18048a2_336	HILIC	POS	2.336	276.18					1.04414e+07	3.88303e+06	1.06411e+07	4.34172e+06	-0.0489854	0.397947	0.867386	0.95725
RP_POS_362_88586a15_293	RP	POS	15.293	362.886					1.98732e+06	636417	1.95667e+06	628136	0.0489834	0.382345	0.867382	0.95725
RP_POS_351_22934a10_859	RP	POS	10.859	351.229					3.75853e+07	1.79366e+07	3.83295e+07	1.22792e+07	-0.0489267	0.354639	0.86763	0.957462
HILIC_POS_171_18552a5_091	HILIC	POS	5.091	171.186					1.28203e+07	996787	1.27745e+07	898534	0.0487839	0.452312	0.867925	0.957729
HILIC_NEG_132_92351a4_935	HILIC	NEG	4.935	132.924					1.79262e+06	787570	1.831e+06	805335	-0.0487035	0.568406	0.868134	0.957842
RP_POS_423_34406a12_659	RP	POS	12.659	423.344					1.45065e+06	378696	1.46734e+06	310060	-0.048724	0.129367	0.868107	0.957842
RP_POS_437_36008a11_148	RP	POS	11.148	437.36					277313	140235	284161	144255	-0.0486405	0.409468	0.868303	0.957971
HILIC_POS_247_14a5_631	HILIC	POS	5.631	247.14					4.54971e+06	2.10477e+06	4.64957e+06	2.0483e+06	-0.0485877	0.747517	0.868445	0.957992
HILIC_NEG_113_92629a5_23	HILIC	NEG	5.23	113.926					2.39112e+06	1.10204e+06	2.33157e+06	1.36161e+06	0.0485861	0.106195	0.86848	0.957992
RP_POS_293_24716a10_736	RP	POS	10.736	293.247					1.60192e+06	238497	1.61264e+06	206268	-0.0485895	0.156026	0.868454	0.957992
RP_POS_331_26276a11_082	RP	POS	11.082	331.263					1.54681e+06	537256	1.57055e+06	446993	-0.0485388	0.390578	0.868599	0.958007
RP_POS_365_99326a1_303	RP	POS	1.303	365.993					1.63974e+06	405110	1.61866e+06	470307	0.048536	0.14313	0.868599	0.958007
RP_POS_828_55042a12_825	RP	POS	12.825	828.55					9.34561e+06	2.12107e+07	1.02265e+07	1.49779e+07	-0.0484791	0.130999	0.868817	0.958131
RP_NEG_305_91809a0_543	RP	NEG	0.543	305.918					128040	57808.2	125164	62077.5	0.048454	0.376293	0.868807	0.958131
RP_NEG_623_80994a15_382	RP	NEG	15.382	623.81					828508	31797.4	826332	55830.1	0.0484012	0.59612	0.869133	0.958256
RP_POS_259_0593a0_513	RP	POS	0.513	259.059					1.86562e+06	427278	1.88977e+06	571635	-0.0483494	0.506297	0.869142	0.958256
HILIC_NEG_287_70532a1_351	HILIC	NEG	1.351	287.705					239189	467163	220950	267907	0.0483992	0.334832	0.869135	0.958256
RP_POS_437_30252a11_108	RP	POS	11.108	437.303					1.29079e+06	449294	1.30983e+06	338596	-0.0483538	0.33161	0.869127	0.958256
RP_POS_279_19305a9_906	RP	POS	9.906	279.193					2.52741e+06	338887	2.51062e+06	364225	0.0482284	0.414623	0.869412	0.958272
HILIC_POS_64_01666a1_292	HILIC	POS	1.292	64.0167					2.03474e+06	520538	2.01094e+06	475781	0.0482372	0.342993	0.869391	0.958272
RP_NEG_252_088a3_642	RP	NEG	3.642	252.088					179350	63184.1	182401	64660.5	-0.0482234	0.731298	0.869422	0.958272
RP_POS_383_33044a11_171	RP	POS	11.171	383.33					469693	129977	463655	123093	0.0482034	0.199813	0.869478	0.958272
RP_POS_438_26627a11_623	RP	POS	11.623	438.266					332933	77028.6	329044	85848.4	0.0481878	0.223034	0.869526	0.958272
RP_NEG_578_3479a10_609	RP	NEG	10.609	578.348					211291	81642.3	215117	78625.8	-0.0482357	0.678991	0.86939	0.958272
RP_POS_839_5697a10_65	RP	POS	10.65	839.57					1.82106e+06	147640	1.81404e+06	146656	0.0482046	0.280913	0.869472	0.958272
RP_POS_419_31546a3_808	RP	POS	3.808	419.315					334533	407651	361059	673255	-0.0481642	0.35186	0.869736	0.958446
HILIC_POS_397_16208a2_823	HILIC	POS	2.823	397.162					785642	203979	795011	190221	-0.0480036	0.304292	0.870015	0.958463
RP_POS_437_30267a10_678	RP	POS	10.678	437.303					1.43148e+06	292743	1.44518e+06	283835	-0.0480296	0.226474	0.869943	0.958463
HILIC_POS_139_12299a1_203	HILIC	POS	1.203	139.123					8.58329e+06	2.61479e+06	8.71647e+06	2.97625e+06	-0.0480413	0.25463	0.869923	0.958463
RP_POS_309_12656a5_7	RP	POS	5.7	309.127					1.29884e+06	1.81545e+06	1.38975e+06	2.00659e+06	-0.0480115	0.958565	0.869998	0.958463
RP_POS_165_05469a1_017	RP	POS	1.017	165.055	Coumaric acid				1.19601e+07	2.02321e+06	1.20667e+07	2.43914e+06	-0.0480661	0.469572	0.869869	0.958463
HILIC_POS_258_79977a6_226	HILIC	POS	6.226	258.8					95533.1	66179.9	92746.1	50054	0.0479995	0.148233	0.870076	0.958472
RP_POS_161_01004a0_675	RP	POS	0.675	161.01					1.56955e+06	335285	1.58674e+06	388145	-0.0478985	0.199356	0.870309	0.958554
RP_POS_338_66718a10_981	RP	POS	10.981	338.667					158018	118352	152501	114383	0.0478982	0.16496	0.870296	0.958554
RP_NEG_1146_18286a0_481	RP	NEG	0.481	1146.18					118203	49693.8	115934	45977.4	0.0478963	0.123968	0.870304	0.958554
RP_POS_706_42841a10_714	RP	POS	10.714	706.428					1.08676e+06	457050	1.06575e+06	431418	0.0477739	1.00145	0.870631	0.958627
HILIC_POS_184_07326a8_039	HILIC	POS	8.039	184.073					4.76147e+06	1.77227e+06	4.83008e+06	1.02934e+06	-0.0478416	0.751451	0.870623	0.958627
HILIC_POS_241_15457a4_676	HILIC	POS	4.676	241.155					1.06073e+07	5.77827e+06	1.08746e+07	5.52373e+06	-0.0477845	0.126524	0.870602	0.958627
RP_POS_307_29941a11_427	RP	POS	11.427	307.299					1.88395e+06	310230	1.86978e+06	288363	0.047793	0.470904	0.870581	0.958627
HILIC_POS_324_05893a6_778	HILIC	POS	6.778	324.059					1.56143e+06	1.06938e+06	1.5038e+06	1.35145e+06	0.0477841	0.175761	0.870639	0.958627
RP_POS_230_96616a0_441	RP	POS	0.441	230.966					198253	186436	190524	137177	0.0477157	1.354	0.870848	0.958658
RP_POS_438_2977a9_238	RP	POS	9.238	438.298					409712	131477	401975	190760	0.0477232	0.171916	0.870855	0.958658
RP_POS_331_09222a4_644	RP	POS	4.644	331.092					1.78515e+06	1.31469e+06	1.74014e+06	273951	0.0479047	0.476357	0.870879	0.958658
HILIC_POS_371_24017a5_311	HILIC	POS	5.311	371.24					2.39342e+06	302186	2.40745e+06	291664	-0.0477261	0.119913	0.870758	0.958658
HILIC_NEG_230_86943a0_494	HILIC	NEG	0.494	230.869					602447	73434.1	606278	88399.6	-0.0476342	0.503038	0.871028	0.958707
RP_POS_648_64679a11_62	RP	POS	11.62	648.647					2.71046e+06	2.54608e+06	2.59831e+06	2.19977e+06	0.0476304	0.511395	0.871029	0.958707
HILIC_POS_388_26923a3_093	HILIC	POS	3.093	388.269					717226	102869	723709	165004	-0.0476509	0.521418	0.871097	0.958724
RP_POS_252_95839a15_523	RP	POS	15.523	252.958					8.11224e+06	372642	8.12918e+06	347544	-0.0474986	0.101328	0.871371	0.958911
RP_POS_301_25217a11_667	RP	POS	11.667	301.252					1.2402e+06	179154	1.2304e+06	234711	0.0474638	0.170243	0.871511	0.958911
RP_POS_343_29535a8_958	RP	POS	8.958	343.295					2.31212e+06	498316	2.33926e+06	647956	-0.0474552	0.387045	0.871531	0.958911
RP_NEG_467_37469a11_115	RP	NEG	11.115	467.375					541990	249997	553778	251830	-0.0474761	0.0995166	0.871428	0.958911
RP_NEG_373_17645a0_505	RP	NEG	0.505	373.176					82002	27310.6	83283.3	27261.3	-0.0474549	0.975796	0.871485	0.958911
HILIC_NEG_343_02008a6_537	HILIC	NEG	6.537	343.02					696739	471303	716223	350284	-0.0474184	0.822375	0.871642	0.95894
RP_NEG_636_2616a10_354	RP	NEG	10.354	636.262					339408	80647.5	335962	65493.4	0.0473999	0.599358	0.871663	0.95894
RP_POS_422_32623a8_969	RP	POS	8.969	422.326					2.28032e+06	1.30881e+06	2.22717e+06	928230	0.0473382	0.481058	0.871876	0.958954
RP_POS_513_37042a13_029	RP	POS	13.029	513.37					2.45243e+07	1.46321e+07	2.51434e+07	1.16302e+07	-0.0473369	0.604421	0.871838	0.958954
RP_POS_183_13799a8_147	RP	POS	8.147	183.138					554275	178998	561988	149117	-0.0473139	0.574607	0.871887	0.958954
RP_POS_335_33063a12_263	RP	POS	12.263	335.331					4.31497e+06	523922	4.33759e+06	437124	-0.0473623	0.198504	0.871757	0.958954
HILIC_POS_260_18552a0_913	HILIC	POS	0.913	260.186					5.66846e+06	1.96864e+06	5.75883e+06	1.89404e+06	-0.0472764	0.278873	0.871966	0.958983
RP_POS_224_12825a0_576	RP	POS	0.576	224.128					1.16873e+06	200508	1.15839e+06	240014	0.0472565	0.448955	0.87204	0.959007
HILIC_NEG_260_76138a2_937	HILIC	NEG	2.937	260.761					2.60265e+06	266641	2.61437e+06	234624	-0.0471478	0.231823	0.872321	0.959115
RP_NEG_227_10419a3_026	RP	NEG	3.026	227.104					165800	61923.3	162715	70012.9	0.0471599	0.101122	0.872288	0.959115
RP_POS_306_88995a15_357	RP	POS	15.357	306.89					2.69357e+06	602977	2.66926e+06	423088	0.0471714	0.572604	0.872328	0.959115
RP_POS_367_34909a10_908	RP	POS	10.908	367.349					260515	66753.6	263310	52162.6	-0.0471481	0.151533	0.87235	0.959115
RP_NEG_338_86823a15_401	RP	NEG	15.401	338.868					2.27458e+07	5.62398e+06	2.24905e+07	5.33225e+06	0.0470838	0.286767	0.872484	0.959204
RP_NEG_958_73663a0_484	RP	NEG	0.484	958.737					970945	82658.1	967138	80841.8	0.0470527	0.556087	0.872566	0.959236
RP_POS_939_62616a6_434	RP	POS	6.434	939.626					520653	287290	503741	425811	0.0470521	0.793227	0.872666	0.959288
RP_POS_142_02654a0_513	RP	POS	0.513	142.027					7.33761e+06	1.15886e+06	7.39348e+06	1.24278e+06	-0.0469898	0.433149	0.872738	0.959309
RP_NEG_476_80554a15_46	RP	NEG	15.46	476.806					3.35785e+06	380274	3.3785e+06	500349	-0.0469473	0.103608	0.872899	0.959428
HILIC_POS_182_08138a5_089	HILIC	POS	5.089	182.081	Tyrosine				1.7906e+07	2.99748e+06	1.77555e+07	3.4757e+06	0.0468803	0.391204	0.873043	0.959529
RP_POS_310_91434a15_314	RP	POS	15.314	310.914					2.26937e+06	203200	2.25989e+06	207538	0.046638	0.81941	0.87368	0.959538
RP_POS_360_32339a10_938	RP	POS	10.938	360.323					1.85131e+06	340312	1.83485e+06	370902	0.0467436	0.688746	0.873401	0.959538
HILIC_NEG_369_00601a6_378	HILIC	NEG	6.378	369.006					511516	60194.8	514222	56841.8	-0.0467008	0.539305	0.873513	0.959538
HILIC_NEG_115_92088a10_672	HILIC	NEG	10.672	115.921					6.97089e+07	3.7057e+07	6.82302e+07	2.5847e+07	0.0467732	0.183276	0.8734	0.959538
RP_POS_129_13881a0_447	RP	POS	0.447	129.139					2.64327e+06	435392	2.66401e+06	462805	-0.0466347	1.30854	0.873691	0.959538
RP_POS_246_0107a15_4	RP	POS	15.4	246.011					644991	385633	662501	372207	-0.04669	0.263589	0.873541	0.959538
RP_POS_248_09489a2_499	RP	POS	2.499	248.095					361778	175433	354534	135372	0.0467164	0.323213	0.873514	0.959538
RP_POS_343_33896a14_651	RP	POS	14.651	343.339					3.45249e+07	2.60277e+07	3.31367e+07	3.35874e+07	0.046688	0.616327	0.873588	0.959538
RP_POS_347_06247a2_14	RP	POS	2.14	347.062					639095	816257	673752	676602	-0.0467153	0.521733	0.873496	0.959538
HILIC_POS_371_24039a4_285	HILIC	POS	4.285	371.24					6.23512e+06	2.06688e+06	6.14272e+06	1.91896e+06	0.046819	0.13329	0.873197	0.959538
HILIC_POS_404_26425a1_07	HILIC	POS	1.07	404.264					1.24515e+06	462508	1.22094e+06	576089	0.0468156	0.158556	0.873235	0.959538
RP_POS_553_45892a15_173	RP	POS	15.173	553.459					1.68684e+07	1.04913e+07	1.64472e+07	7.51441e+06	0.0466429	0.217232	0.873738	0.959538
RP_POS_870_52258a11_213	RP	POS	11.213	870.523					133029	76739.1	129320	83408.1	0.0467655	0.126222	0.873342	0.959538
RP_POS_317_24496a11_507	RP	POS	11.507	317.245					1.50557e+06	452142	1.52375e+06	326186	-0.0466053	0.701628	0.873837	0.959588
RP_POS_808_51019a11_116	RP	POS	11.116	808.51					160973	109179	155921	110460	0.0464832	0.552816	0.874095	0.959756
RP_POS_1056_95959a6_434	RP	POS	6.434	1056.96					306174	247599	317833	259146	-0.0464889	0.593711	0.874081	0.959756
RP_POS_371_15143a10_151	RP	POS	10.151	371.151					429309	257775	418633	204551	0.046366	0.113568	0.874446	0.959851
RP_POS_396_02429a1_299	RP	POS	1.299	396.024					2.60859e+06	563961	2.6316e+06	428328	-0.0464408	0.491319	0.874259	0.959851
HILIC_NEG_113_92628a7_588	HILIC	NEG	7.588	113.926					3.00071e+06	735994	2.97173e+06	504562	0.0464253	0.329969	0.874341	0.959851
RP_NEG_188_09296a3_957	RP	NEG	3.957	188.093					449824	152051	443150	138260	0.0464082	0.683907	0.874303	0.959851
RP_NEG_318_66574a15_521	RP	NEG	15.521	318.666					551523	24050.9	550368	26273	0.0463737	0.587244	0.874395	0.959851
HILIC_NEG_244_97585a0_635	HILIC	NEG	0.635	244.976					92316.5	53701.5	94498.6	40576	-0.0463321	0.411169	0.874553	0.95991
RP_NEG_243_75537a0_617	RP	NEG	0.617	243.755					1.20301e+06	560375	1.22366e+06	302489	-0.0463296	0.224065	0.874717	0.959916
RP_POS_151_07541a6_625	RP	POS	6.625	151.075					2.43808e+06	216525	2.42937e+06	158996	0.0462918	0.320795	0.874672	0.959916
RP_POS_299_20013a9_938	RP	POS	9.938	299.2					552737	140070	546949	110930	0.0462892	0.724379	0.874653	0.959916
RP_POS_1057_12769a6_811	RP	POS	6.811	1057.13					1.31547e+06	1.53594e+06	1.25114e+06	1.26341e+06	0.0462206	0.76778	0.874827	0.959978
RP_POS_253_25238a11_13	RP	POS	11.13	253.252					7.24317e+06	777606	7.27812e+06	752796	-0.0461461	0.30985	0.875002	0.959995
RP_POS_337_23474a12_887	RP	POS	12.887	337.235					4.46113e+06	1.94788e+06	4.35611e+06	2.59957e+06	0.0462058	0.581077	0.874895	0.959995
RP_NEG_479_82748a15_371	RP	NEG	15.371	479.827					1.12099e+06	264650	1.10816e+06	296376	0.0461298	0.157258	0.875054	0.959995
HILIC_POS_544_33978a1_095	HILIC	POS	1.095	544.34					1.2018e+06	199441	1.21094e+06	201192	-0.0461517	0.287035	0.874986	0.959995
HILIC_POS_432_25934a1_361	HILIC	POS	1.361	432.259					481921	149388	474774	163691	0.0460932	0.851004	0.875149	0.960042
RP_POS_251_04659a10_231	RP	POS	10.231	251.047					1.54803e+06	80362.2	1.54416e+06	89141.3	0.0460679	0.560035	0.875219	0.96006
RP_POS_1005_25323a6_66	RP	POS	6.66	1005.25					286388	308492	272031	322203	0.0459955	0.204084	0.875407	0.960209
RP_POS_398_32626a9_127	RP	POS	9.127	398.326					3.22072e+06	1.95184e+06	3.13659e+06	1.74101e+06	0.0459672	0.503028	0.875491	0.960243
RP_POS_295_20312a11_316	RP	POS	11.316	295.203					839725	106535	844831	117843	-0.0459363	0.90884	0.875572	0.960274
HILIC_NEG_144_92343a5_942	HILIC	NEG	5.942	144.923					1.9401e+07	6.41101e+06	1.96707e+07	5.43151e+06	-0.0458753	0.642772	0.875747	0.960408
RP_POS_323_29428a11_246	RP	POS	11.246	323.294					1.28419e+07	2.80747e+06	1.2966e+07	2.6642e+06	-0.0458281	0.606958	0.875858	0.960413
RP_NEG_551_01556a0_872	RP	NEG	0.872	551.016					208600	83935	212019	65689.6	-0.045851	0.118611	0.875834	0.960413
RP_POS_347_06238a2_207	RP	POS	2.207	347.062					826326	919745	787775	775181	0.0458025	0.58004	0.875944	0.96045
HILIC_POS_123_0556a4_372	HILIC	POS	4.372	123.056					9.97959e+06	6.25309e+06	1.02192e+07	4.10812e+06	-0.0457725	0.712375	0.876113	0.960461
RP_POS_542_06848a1_961	RP	POS	1.961	542.068					969167	809332	930463	897376	0.0457723	0.440296	0.876013	0.960461
RP_POS_1132_49512a6_815	RP	POS	6.815	1132.5					1.45494e+06	1.06202e+06	1.40921e+06	955478	0.0457488	0.593705	0.876076	0.960461
RP_POS_288_64099a10_53	RP	POS	10.53	288.641					334842	87954.4	338729	83825.9	-0.0457104	0.194779	0.876174	0.96047
RP_POS_247_12885a2_819	RP	POS	2.819	247.129					2.11426e+06	257551	2.10342e+06	221029	0.0456303	0.385067	0.876403	0.960513
RP_POS_598_79889a5_017	RP	POS	5.017	598.799					312241	245204	321731	167675	-0.0456598	1.14865	0.876398	0.960513
HILIC_NEG_178_97806a8_982	HILIC	NEG	8.982	178.978					263173	487775	289026	646181	-0.0456354	0.0931931	0.876425	0.960513
HILIC_NEG_256_94131a5_647	HILIC	NEG	5.647	256.941					296788	72794	293294	81647.2	0.0456478	0.306153	0.876349	0.960513
RP_NEG_593_4455a15_592	RP	NEG	15.592	593.446					121268	24079	122373	24941.5	-0.0455739	0.177065	0.87654	0.960523
RP_NEG_959_23883a0_482	RP	NEG	0.482	959.239					315365	41110.6	317134	37229.7	-0.0455881	0.702068	0.876507	0.960523
RP_NEG_399_22153a9_686	RP	NEG	9.686	399.222					760851	432731	783831	577571	-0.045507	0.186662	0.876773	0.960547
HILIC_NEG_134_89474a4_904	HILIC	NEG	4.904	134.895					2.18441e+07	7.64927e+06	2.14466e+07	9.86195e+06	0.0455164	0.917981	0.876736	0.960547
RP_POS_327_18298a11_261	RP	POS	11.261	327.183					1.03123e+06	160174	1.02427e+06	148578	0.0455017	0.781359	0.876737	0.960547
RP_NEG_399_22186a9_719	RP	NEG	9.719	399.222					760851	432731	783831	577571	-0.0455069	0.186662	0.876773	0.960547
RP_NEG_343_68088a15_605	RP	NEG	15.605	343.681					2.20555e+06	119513	2.20047e+06	106037	0.0454361	0.573661	0.876919	0.96062
RP_POS_569_43286a14_22	RP	POS	14.22	569.433					6.26144e+06	4.20349e+06	6.07106e+06	4.27088e+06	0.0454032	0.180621	0.876998	0.96062
RP_NEG_875_27881a0_48	RP	NEG	0.48	875.279					347928	47644.6	345289	67980.3	0.0454364	0.103586	0.876988	0.96062
RP_POS_650_82025a6_431	RP	POS	6.431	650.82					306781	170423	295703	303901	0.0454386	0.658427	0.877087	0.96066
RP_POS_285_181a12_389	RP	POS	12.389	285.181					419652	124277	414005	127847	0.0452626	0.252319	0.877376	0.96086
HILIC_POS_293_09787a6_537	HILIC	POS	6.537	293.098					5.75581e+06	3.33318e+06	5.88865e+06	2.54205e+06	-0.0452871	0.665562	0.877357	0.96086
HILIC_NEG_261_81311a3_065	HILIC	NEG	3.065	261.813					388119	242714	399414	262521	-0.0451509	0.271643	0.87768	0.960928
HILIC_POS_359_07108a7_076	HILIC	POS	7.076	359.071					248395	111657	252626	73414.4	-0.0452509	0.59328	0.877513	0.960928
RP_NEG_536_06934a0_578	RP	NEG	0.578	536.069					503540	110076	498277	124823	0.0451943	0.390157	0.87757	0.960928
HILIC_NEG_161_04576a6_209	HILIC	NEG	6.209	161.046					200573	36679.5	199119	27765.7	0.0451595	0.461877	0.877703	0.960928
HILIC_POS_227_1389a3_883	HILIC	POS	3.883	227.139					2.01891e+06	1.26444e+06	1.96355e+06	1.21358e+06	0.0451418	0.112841	0.877702	0.960928
RP_POS_210_9769a0_538	RP	POS	0.538	210.977					524385	236439	533280	153502	-0.0450944	0.580773	0.87794	0.960956
HILIC_NEG_142_91403a0_466	HILIC	NEG	0.466	142.914					1.4381e+06	418026	1.41659e+06	538151	0.0451235	0.639755	0.877791	0.960956
RP_NEG_152_89523a15_772	RP	NEG	15.772	152.895					2.80475e+06	1.0205e+06	2.75972e+06	997671	0.0450876	0.475114	0.877847	0.960956
RP_NEG_388_86261a15_607	RP	NEG	15.607	388.863					176433	23658	177439	21392.9	-0.0450737	0.848129	0.87789	0.960956
RP_POS_543_37262a14_066	RP	POS	14.066	543.373					984981	1.11643e+06	1.03118e+06	952144	-0.044996	0.260788	0.878109	0.961026
RP_POS_323_2944a11_585	RP	POS	11.585	323.294					4.04355e+07	5.03985e+06	4.02084e+07	5.16024e+06	0.0449899	0.62224	0.878109	0.961026
RP_POS_217_96259a15_575	RP	POS	15.575	217.963					780591	51746.8	778172	57005	0.0449115	0.106429	0.878326	0.961031
RP_NEG_199_034a0_502	RP	NEG	0.502	199.034					97537.1	16321.7	96612.6	24419.6	0.0449807	0.101172	0.878232	0.961031
RP_POS_407_3363a10_398	RP	POS	10.398	407.336					2.38484e+06	147172	2.37638e+06	225152	0.0449628	0.421701	0.87829	0.961031
HILIC_NEG_259_02246a7_518	HILIC	NEG	7.518	259.022	isomer of Glucose-6-phosphate				1.32463e+06	1.00326e+06	1.37149e+06	1.10164e+06	-0.0449487	0.321844	0.878226	0.961031
HILIC_NEG_221_01256a1_506	HILIC	NEG	1.506	221.013					1.3617e+06	88412.3	1.36638e+06	121525	-0.0444706	0.916601	0.879568	0.961232
RP_POS_255_01805a0_864	RP	POS	0.864	255.018					1.68261e+06	591296	1.70808e+06	557796	-0.044784	0.254543	0.878665	0.961232
HILIC_POS_309_17841a3_411	HILIC	POS	3.411	309.178					2.0564e+06	2.6064e+06	2.17642e+06	2.82471e+06	-0.0446254	0.290996	0.879093	0.961232
RP_POS_357_26108a9_848	RP	POS	9.848	357.261					812105	187807	820571	196908	-0.0444633	0.250933	0.879526	0.961232
RP_POS_769_24182a6_433	RP	POS	6.433	769.242					3.72964e+06	1.81296e+06	3.63043e+06	2.61034e+06	0.0446151	0.711256	0.879198	0.961232
RP_POS_778_44446a7_679	RP	POS	7.679	778.444					197520	163823	191012	128758	0.044637	0.803125	0.879095	0.961232
HILIC_POS_178_159a0_619	HILIC	POS	0.619	178.159					5.04217e+06	905130	5.08337e+06	966896	-0.0444575	0.172134	0.879544	0.961232
RP_POS_237_22116a10_298	RP	POS	10.298	237.221					4.64339e+06	866771	4.68049e+06	812431	-0.0446358	0.112101	0.879064	0.961232
RP_POS_253_2524a12_092	RP	POS	12.092	253.252					3.15538e+06	829820	3.11582e+06	959061	0.0445788	0.908654	0.879228	0.961232
RP_POS_288_8793a15_401	RP	POS	15.401	288.879					4.36059e+06	3.3795e+06	4.23362e+06	2.24937e+06	0.0446991	0.705242	0.87899	0.961232
HILIC_POS_316_21176a0_862	HILIC	POS	0.862	316.212					1.04188e+06	325300	1.02773e+06	315535	0.0446367	0.311586	0.879059	0.961232
RP_NEG_318_71503a15_6	RP	NEG	15.6	318.715					132894	24576.5	134147	31878.5	-0.0444749	0.0927643	0.879537	0.961232
RP_POS_330_06799a15_376	RP	POS	15.376	330.068					1.90936e+07	9.87214e+06	1.95225e+07	9.62557e+06	-0.0444657	0.0996199	0.879519	0.961232
RP_POS_343_14145a15_393	RP	POS	15.393	343.141					723242	379248	703618	500225	0.0446771	0.157315	0.878999	0.961232
RP_NEG_436_28409a10_672	RP	NEG	10.672	436.284					4.47462e+06	986299	4.43368e+06	860556	0.0446992	0.110884	0.878903	0.961232
RP_POS_489_31839a10_357	RP	POS	10.357	489.318					1.62729e+06	248237	1.61578e+06	272954	0.0445647	0.562932	0.879258	0.961232
RP_POS_546_45496a14_101	RP	POS	14.101	546.455					1.35338e+06	631597	1.32504e+06	655815	0.0444798	0.592719	0.879482	0.961232
RP_POS_735_62909a11_683	RP	POS	11.683	735.629					3.65705e+06	4.87452e+06	3.85729e+06	4.17331e+06	-0.0445966	0.596892	0.879182	0.961232
RP_POS_751_60254a11_693	RP	POS	11.693	751.603					2.6816e+06	2.78762e+06	2.8023e+06	2.69091e+06	-0.0445188	0.718783	0.879377	0.961232
RP_POS_279_23181a9_719	RP	POS	9.719	279.232	Linolenic acid				5.07288e+06	1.25792e+06	5.13043e+06	1.35416e+06	-0.0444996	0.093285	0.879431	0.961232
RP_NEG_433_94406a0_497	RP	NEG	0.497	433.944					68192.4	26777.3	66998	27587.9	0.044397	0.354626	0.879704	0.961323
RP_NEG_375_00659a1_72	RP	NEG	1.72	375.007					1.62312e+06	533877	1.59328e+06	799066	0.0443781	0.21843	0.879851	0.961406
HILIC_NEG_343_9949a7_106	HILIC	NEG	7.106	343.995					1.76545e+06	388918	1.78376e+06	443800	-0.0443334	0.580833	0.879886	0.961406
RP_NEG_482_78973a15_501	RP	NEG	15.501	482.79					2.06737e+06	408332	2.08374e+06	335781	-0.0442385	0.0914058	0.880154	0.961584
RP_NEG_522_18506a3_255	RP	NEG	3.255	522.185					116977	68252.8	114271	54567.6	0.0442564	0.668276	0.880114	0.961584
HILIC_NEG_235_92639a9_274	HILIC	NEG	9.274	235.926					146108	152475	139699	142327	0.0439122	0.572847	0.881011	0.961703
RP_NEG_256_90659a15_617	RP	NEG	15.617	256.907					331415	22532.5	332276	16656.6	-0.043916	0.526078	0.881054	0.961703
RP_NEG_389_13364a0_528	RP	NEG	0.528	389.134					453614	206633	462151	184319	-0.0440581	0.163741	0.880624	0.961703
HILIC_POS_396_31082a0_673	HILIC	POS	0.673	396.311					4.00547e+06	1.6721e+06	3.93795e+06	1.4131e+06	0.0440813	0.347375	0.880571	0.961703
RP_POS_122_92968a15_579	RP	POS	15.579	122.93					6.9495e+06	485253	6.92947e+06	435296	0.043895	0.232782	0.881061	0.961703
HILIC_POS_129_06604a5_766	HILIC	POS	5.766	129.066					912718	424671	898193	204899	0.044024	0.226197	0.880961	0.961703
HILIC_POS_160_09712a4_279	HILIC	POS	4.279	160.097					4.9411e+06	6.51037e+06	4.67635e+06	5.61191e+06	0.0440208	0.0992964	0.88073	0.961703
RP_POS_173_02887a15_767	RP	POS	15.767	173.029					4.43488e+07	2.77443e+07	4.55306e+07	2.65723e+07	-0.0439645	0.262028	0.880868	0.961703
HILIC_NEG_206_97279a9_787	HILIC	NEG	9.787	206.973					342968	429017	362708	475706	-0.04404	0.161209	0.880671	0.961703
HILIC_POS_233_16486a0_714	HILIC	POS	0.714	233.165					3.95018e+06	4.74194e+06	3.70485e+06	6.42767e+06	0.043895	0.176725	0.881111	0.961703
RP_POS_236_83286a15_554	RP	POS	15.554	236.833					725318	173121	717809	172322	0.0439344	0.390436	0.880948	0.961703
RP_POS_266_12457a3_388	RP	POS	3.388	266.125					965496	261201	953151	303068	0.0440949	0.419494	0.88053	0.961703
RP_POS_399_53592a0_961	RP	POS	0.961	399.536					1.01107e+06	236532	1.00063e+06	241362	0.0441368	0.131759	0.880403	0.961703
RP_POS_567_55292a11_111	RP	POS	11.111	567.553					1.74636e+06	1.09459e+06	1.70158e+06	949937	0.0441579	0.264072	0.88036	0.961703
RP_NEG_700_80609a15_263	RP	NEG	15.263	700.806					293095	11276.6	292418	18823	0.0441127	0.502871	0.880615	0.961703
RP_POS_809_64813a12_304	RP	POS	12.304	809.648					1.54962e+06	2.08467e+06	1.46957e+06	1.55322e+06	0.0440087	0.127136	0.880802	0.961703
RP_POS_525_42786a13_737	RP	POS	13.737	525.428					1.41109e+06	2.41616e+06	1.50641e+06	1.95623e+06	-0.0438202	0.0904118	0.881283	0.961797
HILIC_POS_142_02652a6_939	HILIC	POS	6.939	142.027					6.84816e+07	1.28312e+07	6.79621e+07	1.1075e+07	0.0437979	0.102083	0.881329	0.961797
RP_NEG_317_7645a15_614	RP	NEG	15.614	317.764					610709	95469.7	606557	96212.1	0.0437826	0.373918	0.881356	0.961797
RP_POS_550_95087a14_776	RP	POS	14.776	550.951					768253	405731	786573	441044	-0.043688	0.577913	0.881615	0.962022
RP_POS_569_43298a14_774	RP	POS	14.774	569.433					1.36003e+08	2.25836e+08	1.26986e+08	1.90425e+08	0.0436217	0.364807	0.881808	0.962133
RP_NEG_632_73016a15_441	RP	NEG	15.441	632.73					325967	163552	319201	149710	0.0436109	0.0890398	0.881823	0.962133
HILIC_POS_251_1234a6_522	HILIC	POS	6.522	251.123					453594	119416	448286	126786	0.0435506	0.136328	0.881983	0.962139
HILIC_NEG_178_97781a8_211	HILIC	NEG	8.211	178.978					50215.6	58828.1	47980.3	43664.8	0.0436045	0.124078	0.88189	0.962139
RP_POS_247_22658a9_785	RP	POS	9.785	247.227					1.10228e+06	81660.9	1.10571e+06	77193.4	-0.0435093	0.127167	0.882094	0.962139
RP_POS_552_17963a1_719	RP	POS	1.719	552.18					1.14316e+06	1.05717e+06	1.08891e+06	1.43178e+06	0.0435599	0.380409	0.882012	0.962139
RP_NEG_575_18365a10_894	RP	NEG	10.894	575.184					181200	40062.4	182692	28198.6	-0.0435416	0.089289	0.882079	0.962139
RP_POS_278_12463a1_429	RP	POS	1.429	278.125					747403	406634	731310	338314	0.0434797	0.139958	0.882193	0.96219
HILIC_POS_447_05814a1_502	HILIC	POS	1.502	447.058					1.13691e+06	352123	1.15199e+06	351253	-0.0433298	0.196632	0.882574	0.962548
HILIC_POS_406_13202a6_153	HILIC	POS	6.153	406.132					6.48582e+06	2.45671e+06	6.39301e+06	1.82806e+06	0.0433161	0.103022	0.882665	0.962589
HILIC_NEG_262_75937a2_937	HILIC	NEG	2.937	262.759					608297	167009	600479	197036	0.0432599	0.317133	0.88278	0.962653
RP_POS_874_74408a7_689	RP	POS	7.689	874.744					130494	148605	125120	97032.7	0.043274	0.618073	0.882829	0.962653
RP_NEG_259_17059a9_352	RP	NEG	9.352	259.171					205888	18983.6	206771	22205	-0.0431969	0.0890885	0.882948	0.962724
RP_NEG_241_97372a0_849	RP	NEG	0.849	241.974					427641	156738	421607	124539	0.0430783	0.863756	0.883284	0.96275
RP_POS_367_33572a10_59	RP	POS	10.59	367.336					830121	342874	816707	284597	0.0430232	0.262845	0.883421	0.96275
HILIC_POS_381_07968a6_372	HILIC	POS	6.372	381.08					342064	209801	333977	166600	0.043138	0.388289	0.883124	0.96275
RP_POS_553_36865a14_103	RP	POS	14.103	553.369					1.0716e+08	2.08042e+08	9.95376e+07	1.43854e+08	0.0430714	0.136188	0.88335	0.96275
RP_POS_685_43579a13_403	RP	POS	13.403	685.436					1.53054e+08	2.96515e+08	1.41921e+08	2.19457e+08	0.0431325	0.300136	0.88316	0.96275
HILIC_NEG_234_95517a5_916	HILIC	NEG	5.916	234.955					1.2046e+06	452576	1.22785e+06	625814	-0.0430284	0.612141	0.883449	0.96275
HILIC_POS_283_10953a6_257	HILIC	POS	6.257	283.11					386332	243900	377327	172076	0.0431165	0.0994621	0.883221	0.96275
RP_NEG_389_62857a15_606	RP	NEG	15.606	389.629					1.26583e+06	80657.4	1.26946e+06	88799.3	-0.0431394	0.216572	0.883093	0.96275
RP_NEG_500_52786a15_599	RP	NEG	15.599	500.528					424886	59249.2	427169	47271.2	-0.043036	0.241931	0.883397	0.96275
RP_POS_357_03278a15_398	RP	POS	15.398	357.033					1.14155e+06	488595	1.16339e+06	537950	-0.0429481	0.504691	0.883608	0.962866
RP_POS_297_24063a10_295	RP	POS	10.295	297.241					2.61376e+06	173404	2.60647e+06	170037	0.0429227	0.0887792	0.88367	0.962875
RP_POS_410_27444a11_388	RP	POS	11.388	410.274					3.28258e+06	1.0298e+06	3.3235e+06	893792	-0.0428884	0.241129	0.883775	0.962875
RP_POS_1017_68805a10_543	RP	POS	10.543	1017.69					584860	240236	594928	234236	-0.0428864	0.0887501	0.883768	0.962875
RP_POS_132_87602a11_109	RP	POS	11.109	132.876					713831	82988.2	709847	103745	0.0428519	1.06177	0.883892	0.962944
RP_POS_163_97664a1_521	RP	POS	1.521	163.977					8.14138e+06	4.15245e+06	8.33617e+06	5.00619e+06	-0.0428012	0.386932	0.884019	0.963025
RP_POS_639_39581a14_873	RP	POS	14.873	639.396					618572	645235	644784	592711	-0.0427562	0.26596	0.884123	0.96308
HILIC_POS_319_20154a0_942	HILIC	POS	0.942	319.202					504415	675018	479047	515116	0.0426987	0.0872418	0.884318	0.963177
HILIC_POS_164_00816a6_928	HILIC	POS	6.928	164.008					839435	429820	857077	404958	-0.0426962	0.150857	0.884282	0.963177
HILIC_POS_171_18555a5_77	HILIC	POS	5.77	171.186					3.47779e+06	324156	3.4912e+06	311519	-0.0426208	0.608159	0.884484	0.963291
RP_POS_706_51129a4_467	RP	POS	4.467	706.511					2.34837e+06	2.25215e+06	2.43882e+06	2.03306e+06	-0.0426065	0.564776	0.884528	0.963291
HILIC_NEG_136_89165a5_639	HILIC	NEG	5.639	136.892					6.85738e+06	1.0504e+06	6.81019e+06	1.18794e+06	0.0425273	0.285849	0.884744	0.963295
RP_NEG_345_04849a2_208	RP	NEG	2.208	345.048					216987	227583	207862	205069	0.0425705	0.524669	0.884625	0.963295
RP_POS_439_10126a4_176	RP	POS	4.176	439.101					683694	752285	713718	672067	-0.0425366	0.527689	0.884717	0.963295
HILIC_POS_265_11176a3_545	HILIC	POS	3.545	265.112	Thiamine				4.34022e+06	3.63029e+06	4.20943e+06	2.46694e+06	0.0425852	0.3047	0.884665	0.963295
RP_POS_326_16217a10_651	RP	POS	10.651	326.162					420286	57390.8	418078	47182.5	0.0424808	0.997763	0.884883	0.963331
HILIC_POS_162_11252a5_237	HILIC	POS	5.237	162.113					8.747e+06	7.36407e+06	8.43855e+06	7.30998e+06	0.0424846	0.1066	0.884849	0.963331
HILIC_POS_251_03653a5_271	HILIC	POS	5.271	251.037					4.63303e+06	1.42155e+06	4.58077e+06	1.0419e+06	0.0423741	0.397994	0.885204	0.963361
RP_POS_361_24997a11_575	RP	POS	11.575	361.25					1.3687e+06	87512.5	1.37287e+06	110387	-0.0423559	0.748196	0.885229	0.963361
RP_POS_421_32855a11_861	RP	POS	11.861	421.329					2.1346e+07	1.09986e+07	2.18437e+07	1.26849e+07	-0.042368	0.493685	0.885176	0.963361
RP_NEG_655_47461a10_862	RP	NEG	10.862	655.475					282094	274061	272842	148415	0.0424259	0.138202	0.885197	0.963361
HILIC_POS_130_09769a1_558	HILIC	POS	1.558	130.098					3.63119e+06	965198	3.594e+06	799348	0.0424085	0.465838	0.885076	0.963361
HILIC_POS_371_24011a6_18	HILIC	POS	6.18	371.24					1.61537e+06	250926	1.62615e+06	262694	-0.0423848	0.170162	0.885119	0.963361
RP_POS_608_39191a10_602	RP	POS	10.602	608.392					2.02165e+06	906354	2.05772e+06	816395	-0.0422602	0.678824	0.885461	0.963555
HILIC_POS_394_31607a6_544	HILIC	POS	6.544	394.316					919969	298447	906983	322529	0.0422342	0.145092	0.885527	0.96357
RP_POS_245_0609a0_566	RP	POS	0.566	245.061					2.64782e+06	512299	2.6711e+06	599355	-0.0422018	0.208905	0.885626	0.96362
RP_POS_453_46664a10_906	RP	POS	10.906	453.467					391734	49366.6	393846	51816.6	-0.0421581	0.693884	0.88573	0.963675
RP_NEG_352_12198a0_507	RP	NEG	0.507	352.122					2.09741e+06	501642	2.11557e+06	356744	-0.0421563	0.473277	0.885801	0.963693
RP_POS_386_3811a9_682	RP	POS	9.682	386.381					3.25995e+06	597244	3.2914e+06	884261	-0.042125	0.216708	0.885905	0.963693
RP_POS_548_50397a14_773	RP	POS	14.773	548.504					6.31812e+07	1.02635e+08	5.92211e+07	8.68136e+07	0.0421019	0.468758	0.885897	0.963693
HILIC_POS_188_17589a6_254	HILIC	POS	6.254	188.176					7.51687e+07	2.40042e+07	7.62354e+07	2.74393e+07	-0.0418153	0.458033	0.886662	0.963748
HILIC_NEG_192_90001a2_942	HILIC	NEG	2.942	192.9					309094	133165	314173	110666	-0.0419187	0.533098	0.886394	0.963748
RP_POS_269_28372a11_374	RP	POS	11.374	269.284					1.40201e+06	350821	1.38709e+06	369528	0.0418328	0.82032	0.886606	0.963748
RP_POS_440_33688a8_721	RP	POS	8.721	440.337					5.41734e+06	2.49214e+06	5.5147e+06	2.21634e+06	-0.041722	0.522639	0.886911	0.963748
RP_POS_221_15353a9_35	RP	POS	9.35	221.154					4.01758e+06	209506	4.02741e+06	262948	-0.0418137	0.385543	0.886687	0.963748
RP_POS_452_27701a10_342	RP	POS	10.342	452.277					584856	292693	573477	256084	0.0418188	0.220549	0.886653	0.963748
RP_POS_472_33969a9_265	RP	POS	9.265	472.34					263226	161618	256652	156224	0.041795	0.284648	0.886707	0.963748
HILIC_POS_520_34003a0_449	HILIC	POS	0.449	520.34					3.64099e+06	897551	3.60529e+06	829879	0.0417342	0.570205	0.886874	0.963748
HILIC_NEG_154_99861a6_225	HILIC	NEG	6.225	154.999					135994	28220	133980	62462.6	0.0420005	0.417476	0.886427	0.963748
RP_POS_190_96365a15_522	RP	POS	15.522	190.964					1.4943e+06	695184	1.46704e+06	614260	0.0419974	0.4617	0.886171	0.963748
RP_POS_207_01743a15_292	RP	POS	15.292	207.017					854390	342879	870407	427583	-0.041766	0.208559	0.886814	0.963748
RP_POS_241_2523a12_047	RP	POS	12.047	241.252					1.0131e+07	3.84692e+06	9.93986e+06	5.23242e+06	0.0420598	0.618661	0.886049	0.963748
HILIC_NEG_264_07245a4_316	HILIC	NEG	4.316	264.072					232165	124455	226448	150386	0.0418615	0.0859995	0.886549	0.963748
RP_NEG_300_87094a15_407	RP	NEG	15.407	300.871					2.04939e+06	760094	2.01728e+06	793751	0.0417664	0.169438	0.886784	0.963748
HILIC_NEG_348_0014a7_375	HILIC	NEG	7.375	348.001					1.75226e+06	242245	1.76261e+06	256701	-0.0419293	0.148994	0.886347	0.963748
RP_NEG_509_27609a7_501	RP	NEG	7.501	509.276					164648	106291	168468	75121.4	-0.0419452	0.0930689	0.886371	0.963748
RP_POS_150_0584a0_839	RP	POS	0.839	150.058	Methionine				8.89605e+07	1.4822e+07	8.95855e+07	1.53647e+07	-0.0418437	0.739052	0.886576	0.963748
HILIC_POS_104_07108a4_994	HILIC	POS	4.994	104.071	4-aminobutanoic acid				3.31134e+06	1.35451e+06	3.26054e+06	1.07731e+06	0.041954	0.134732	0.88631	0.963748
HILIC_NEG_256_95551a8_991	HILIC	NEG	8.991	256.956					61304.6	63415.9	58312.2	80620.4	0.0416948	0.171257	0.887011	0.963798
HILIC_NEG_135_02995a5_916	HILIC	NEG	5.916	135.03					4.41631e+06	996311	4.47296e+06	1.67069e+06	-0.0416189	0.604047	0.887321	0.963895
RP_POS_414_81418a15_381	RP	POS	15.381	414.814					935585	319635	923650	258372	0.0415015	0.120286	0.887524	0.963895
RP_POS_473_34482a10_356	RP	POS	10.356	473.345					1.52772e+07	1.14881e+06	1.52269e+07	1.29581e+06	0.0415459	0.677081	0.887386	0.963895
HILIC_POS_511_09665a7_75	HILIC	POS	7.75	511.097					303080	47066.2	300779	63561.9	0.0415773	0.551018	0.887345	0.963895
RP_POS_133_0347a15_242	RP	POS	15.242	133.035					2.0962e+07	8.48691e+06	2.06263e+07	7.83111e+06	0.0415533	0.209747	0.887361	0.963895
HILIC_NEG_231_93193a6_765	HILIC	NEG	6.765	231.932					4.96541e+06	1.95069e+06	4.86805e+06	2.72513e+06	0.0415194	0.103427	0.887513	0.963895
RP_POS_340_069a1_104	RP	POS	1.104	340.069					3.10968e+06	1.78439e+06	3.03787e+06	1.70231e+06	0.0416137	0.341776	0.887196	0.963895
RP_POS_560_50336a14_777	RP	POS	14.777	560.503					1.78414e+06	2.58571e+06	1.88873e+06	2.50663e+06	-0.0415074	0.599353	0.887481	0.963895
HILIC_NEG_100_93348a10_68	HILIC	NEG	10.68	100.933					2.33101e+07	8.34973e+06	2.29857e+07	7.43746e+06	0.0414631	0.280993	0.887608	0.963929
RP_NEG_416_70471a15_619	RP	NEG	15.619	416.705					487869	38076.6	489348	34013.8	-0.0414048	0.130619	0.887765	0.963985
HILIC_POS_124_0759a1_375	HILIC	POS	1.375	124.076					1.01369e+06	179885	1.02119e+06	186131	-0.0413818	0.280986	0.88782	0.963985
RP_NEG_193_03548a0_528	RP	NEG	0.528	193.035					964644	277493	952237	326179	0.0414063	0.314062	0.887769	0.963985
RP_NEG_273_03854a0_525	RP	NEG	0.525	273.039					3.0252e+06	927844	2.97794e+06	1.34687e+06	0.0412968	0.469246	0.888126	0.964195
RP_POS_414_32114a8_531	RP	POS	8.531	414.321					2.09642e+06	926937	2.06157e+06	771780	0.0412957	0.392943	0.888071	0.964195
RP_POS_590_12408a2_469	RP	POS	2.469	590.124					448167	401124	434642	241138	0.0413009	0.296709	0.888173	0.964195
HILIC_POS_191_04024a6_118	HILIC	POS	6.118	191.04					1.24299e+06	79938.6	1.24658e+06	95797.5	-0.0411246	0.34253	0.888532	0.964209
RP_POS_263_23672a10_485	RP	POS	10.485	263.237					2.34223e+06	306543	2.33092e+06	245379	0.0411659	0.370046	0.88843	0.964209
RP_POS_491_37064a11_112	RP	POS	11.112	491.371					5.73161e+06	2.41172e+06	5.63891e+06	2.136e+06	0.041124	0.197432	0.888522	0.964209
RP_NEG_628_07153a1_993	RP	NEG	1.993	628.072					922182	839135	887705	855950	0.0411079	0.443704	0.888557	0.964209
RP_NEG_268_10513a8_17	RP	NEG	8.17	268.105					335794	212642	343916	185705	-0.0411141	0.57569	0.888551	0.964209
RP_POS_479_51843a11_716	RP	POS	11.716	479.518					229196	176799	222751	136994	0.0411873	0.148778	0.888381	0.964209
RP_POS_987_64258a8_139	RP	POS	8.139	987.643					173102	113559	177283	90162.1	-0.0412102	1.23746	0.888313	0.964209
HILIC_NEG_252_95589a4_837	HILIC	NEG	4.837	252.956					326059	80673.8	322377	99601.5	0.041056	0.582674	0.888723	0.964275
HILIC_POS_302_19601a0_84	HILIC	POS	0.84	302.196					2.09481e+06	1.09395e+06	2.04719e+06	1.24499e+06	0.0410675	0.165923	0.888676	0.964275
HILIC_POS_200_06833a4_815	HILIC	POS	4.815	200.068					8.95844e+06	2.29102e+06	9.04382e+06	1.8974e+06	-0.0410206	0.0868486	0.888813	0.964277
HILIC_POS_271_15448a1_336	HILIC	POS	1.336	271.154					447051	187782	454608	185125	-0.0409605	0.2284	0.888954	0.964277
RP_NEG_410_12766a0_52	RP	NEG	0.52	410.128					186896	65801.5	189375	56125.3	-0.0409784	0.128505	0.888921	0.964277
RP_NEG_222_76488a0_55	RP	NEG	0.55	222.765					252103	167637	257722	101213	-0.0410063	0.381654	0.888963	0.964277
RP_POS_520_2478a6_095	RP	POS	6.095	520.248					201781	144283	196629	107217	0.0409655	0.956864	0.888991	0.964277
RP_POS_190_14415a0_583	RP	POS	0.583	190.144					72280	88297.6	75862.3	88674.9	-0.0409137	0.207678	0.88908	0.964316
RP_POS_234_96104a0_443	RP	POS	0.443	234.961					1.16546e+06	899267	1.20077e+06	844713	-0.0408928	1.31177	0.889139	0.964322
HILIC_POS_187_11888a6_967	HILIC	POS	6.967	187.119					626113	353897	613605	259245	0.0407496	0.48588	0.889577	0.964564
RP_POS_269_21094a9_311	RP	POS	9.311	269.211					2.4062e+06	228356	2.41725e+06	312623	-0.0407925	0.110016	0.889463	0.964564
RP_POS_304_2117a4_523	RP	POS	4.523	304.212					2.71135e+06	1.2035e+06	2.66813e+06	927751	0.0406465	0.186625	0.889839	0.964564
RP_POS_438_37881a10_657	RP	POS	10.657	438.379					7.80403e+06	887488	7.77051e+06	771792	0.0407277	0.436458	0.889593	0.964564
RP_POS_531_01367a0_468	RP	POS	0.468	531.014					554466	138691	560856	176161	-0.0407378	0.197987	0.889587	0.964564
HILIC_POS_213_12328a7_804	HILIC	POS	7.804	213.123					1.84318e+06	339677	1.82769e+06	424915	0.0407091	0.568947	0.889661	0.964564
RP_NEG_323_02887a1_253	RP	NEG	1.253	323.029					2.55222e+06	1.79691e+06	2.63897e+06	2.46221e+06	-0.0406733	0.129787	0.889784	0.964564
RP_POS_449_22409a2_191	RP	POS	2.191	449.224					5.73445e+06	1.08943e+06	5.77695e+06	1.02394e+06	-0.0406325	0.375626	0.88984	0.964564
RP_POS_521_4173a13_492	RP	POS	13.492	521.417					1.34944e+06	2.56739e+06	1.43762e+06	1.732e+06	-0.0406961	0.237348	0.889751	0.964564
RP_POS_551_4433a15_093	RP	POS	15.093	551.443					1.18244e+06	1.58419e+06	1.12163e+06	1.44259e+06	0.0405593	0.21351	0.89004	0.964616
RP_NEG_507_07693a1_316	RP	NEG	1.316	507.077					1.57664e+06	316942	1.56475e+06	273748	0.0405594	0.109812	0.890048	0.964616
RP_POS_805_32739a8_33	RP	POS	8.33	805.327					133872	96229.2	130079	92763.9	0.0405594	0.394147	0.890035	0.964616
HILIC_NEG_276_82492a2_904	HILIC	NEG	2.904	276.825					2.21563e+06	603970	2.23519e+06	331084	-0.0405786	0.177161	0.890158	0.964621
RP_POS_323_33066a12_538	RP	POS	12.538	323.331					3.03897e+06	248332	3.05014e+06	305752	-0.0405322	0.598281	0.890133	0.964621
RP_POS_207_13541a7_839	RP	POS	7.839	207.135					486128	125277	490987	117314	-0.0404641	0.40582	0.890294	0.964711
HILIC_NEG_160_02505a6_376	HILIC	NEG	6.376	160.025					268011	33824.2	269383	34882	-0.0403569	0.167092	0.890581	0.964849
RP_POS_183_13811a9_968	RP	POS	9.968	183.138					373364	103275	377440	100733	-0.040379	0.521065	0.890521	0.964849
RP_POS_424_34198a9_084	RP	POS	9.084	424.342	Linoleyl-carnitine				1.38819e+08	5.11251e+07	1.36755e+08	5.22078e+07	0.0403722	0.439863	0.890539	0.964849
RP_POS_825_62158a11_555	RP	POS	11.555	825.622					1.62805e+06	460456	1.61019e+06	434980	0.0403129	0.298462	0.890701	0.964921
RP_POS_537_39502a14_103	RP	POS	14.103	537.395					3.94472e+08	7.64641e+08	3.67873e+08	5.53166e+08	0.0402807	0.106803	0.890844	0.964928
RP_NEG_271_10522a0_525	RP	NEG	0.525	271.105					62834	53089.3	65804.4	90894.7	-0.0403294	0.185279	0.890799	0.964928
RP_NEG_399_09564a0_543	RP	NEG	0.543	399.096					188520	73764	184205	134098	0.0402951	0.104144	0.890919	0.964928
RP_POS_621_31042a11_38	RP	POS	11.38	621.31					554633	143634	549672	101804	0.0402697	0.701261	0.890881	0.964928
RP_POS_395_29437a11_115	RP	POS	11.115	395.294					3.26442e+06	1.26468e+06	3.3144e+06	1.25077e+06	-0.0401611	0.14742	0.891108	0.965075
RP_POS_260_08914a5_256	RP	POS	5.256	260.089					329924	118730	334564	115039	-0.0401135	0.812718	0.891237	0.965148
RP_POS_183_13539a6_828	RP	POS	6.828	183.135					764735	112532	760774	85121.3	0.0401129	0.652243	0.891282	0.965148
RP_POS_585_56024a11_457	RP	POS	11.457	585.56					216048	139908	221241	121637	-0.0400317	0.163821	0.891468	0.965287
HILIC_POS_104_23965a1_453	HILIC	POS	1.453	104.24					486105	307455	471600	417174	0.0400015	0.0838266	0.89159	0.965287
RP_NEG_475_13898a0_527	RP	NEG	0.527	475.139					77992.7	51196.6	79740.9	35851.1	-0.0399761	0.296425	0.891676	0.965287
RP_POS_565_57355a11_374	RP	POS	11.374	565.574					913331	355140	899007	368384	0.0400073	1.05401	0.891523	0.965287
RP_POS_932_93719a6_821	RP	POS	6.821	932.937					669349	588977	648768	441117	0.0399727	1.03042	0.891663	0.965287
RP_NEG_538_31647a9_999	RP	NEG	9.999	538.316					379085	92243.3	375263	101052	0.0399193	0.100939	0.891765	0.965325
RP_POS_290_87808a15_359	RP	POS	15.359	290.878					4.09076e+06	647711	4.11937e+06	800849	-0.0396878	1.03493	0.892409	0.965736
HILIC_POS_368_27957a0_696	HILIC	POS	0.696	368.28					1.50603e+06	620709	1.48048e+06	678765	0.0397065	0.0855602	0.892338	0.965736
RP_POS_145_04958a0_539	RP	POS	0.539	145.05					1.35424e+06	439908	1.37055e+06	387828	-0.0397385	0.208623	0.892256	0.965736
HILIC_NEG_187_94202a7_617	HILIC	NEG	7.617	187.942					231454	187469	225957	61459.4	0.039825	0.181666	0.892399	0.965736
RP_POS_435_3678a10_893	RP	POS	10.893	435.368					3.8825e+06	650297	3.85679e+06	657939	0.0397255	0.672244	0.892282	0.965736
HILIC_POS_166_04761a4_166	HILIC	POS	4.166	166.048					1.25394e+06	744155	1.2808e+06	619372	-0.0396577	0.696992	0.892484	0.965759
RP_POS_373_06442a15_43	RP	POS	15.43	373.064					5.04191e+06	1.48589e+06	4.97992e+06	1.68175e+06	0.0394758	0.0847919	0.892964	0.965991
RP_POS_653_4549a10_889	RP	POS	10.889	653.455					172202	105562	168113	103653	0.0394973	0.163828	0.892897	0.965991
RP_NEG_335_07529a0_607	RP	NEG	0.607	335.075					880539	432381	865256	344490	0.0395103	0.0815746	0.892892	0.965991
RP_NEG_488_80923a15_322	RP	NEG	15.322	488.809					834999	23988.4	833800	36103.1	0.0395208	0.55617	0.892922	0.965991
RP_NEG_283_06857a2_033	RP	NEG	2.033	283.069	Xanthosine				888487	590498	868201	435965	0.0395006	0.716886	0.892939	0.965991
RP_NEG_416_78329a15_488	RP	NEG	15.488	416.783					793322	34080.4	794552	28768.1	-0.0394163	0.238545	0.893132	0.966115
HILIC_POS_199_12794a5_233	HILIC	POS	5.233	199.128					8.55251e+06	2.28533e+06	8.47073e+06	1.90027e+06	0.0393259	0.433215	0.893379	0.966266
HILIC_POS_280_09219a6_045	HILIC	POS	6.045	280.092					330979	154973	326033	90552.3	0.0393862	0.363379	0.893338	0.966266
RP_POS_175_98524a11_167	RP	POS	11.167	175.985					3.2066e+06	1.01468e+06	3.16822e+06	974499	0.0389906	0.181508	0.894264	0.96627
HILIC_NEG_213_02289a0_432	HILIC	NEG	0.432	213.023					148548	144790	143365	122359	0.0390786	0.615341	0.894042	0.96627
RP_NEG_214_95148a0_535	RP	NEG	0.535	214.951					132654	57038.3	134673	47061.9	-0.039021	0.468371	0.894202	0.96627
RP_POS_255_13377a2_666	RP	POS	2.666	255.134					269903	224394	262307	163926	0.0390643	0.186548	0.894118	0.96627
RP_NEG_282_8558a15_582	RP	NEG	15.582	282.856					782365	37753.9	781072	28510.8	0.0390484	0.0818304	0.894151	0.96627
RP_POS_353_11661a5_847	RP	POS	5.847	353.117					1.93482e+07	6.58019e+06	1.90757e+07	7.4576e+06	0.0391659	0.78249	0.8938	0.96627
RP_NEG_416_62289a15_58	RP	NEG	15.58	416.623					315725	36528.2	314495	25859.1	0.0392635	0.0876281	0.893592	0.96627
RP_POS_523_43646a11_245	RP	POS	11.245	523.436					238477	164026	231656	188743	0.0389861	0.100113	0.894287	0.96627
HILIC_NEG_85_0039a0_679	HILIC	NEG	0.679	85.0039					5.67272e+06	2.70336e+06	5.55615e+06	3.28385e+06	0.0391696	0.183768	0.893802	0.96627
HILIC_POS_145_16998a6_001	HILIC	POS	6.001	145.17					462176	814526	496331	944982	-0.0391275	0.0854332	0.893907	0.96627
HILIC_NEG_207_83679a10_709	HILIC	NEG	10.709	207.837					401102	330609	389144	285604	0.0391199	0.187493	0.893927	0.96627
RP_POS_285_21545a14_871	RP	POS	14.871	285.215					544785	598456	524884	414728	0.0390627	0.193178	0.894141	0.96627
RP_POS_310_1759a1_796	RP	POS	1.796	310.176					1.11692e+06	878805	1.14859e+06	744893	-0.0392911	0.0807995	0.893469	0.96627
RP_POS_352_84662a15_518	RP	POS	15.518	352.847					683131	116813	677110	185658	0.039227	0.336086	0.893736	0.96627
RP_POS_354_08472a2_213	RP	POS	2.213	354.085					6.21839e+06	3.61797e+06	6.0882e+06	3.08213e+06	0.0391498	0.389134	0.893849	0.96627
RP_POS_378_3338a11_115	RP	POS	11.115	378.334					1.06301e+06	476575	1.08177e+06	495504	-0.0389937	0.174701	0.894256	0.96627
RP_NEG_1178_68042a0_482	RP	NEG	0.482	1178.68					360268	71418.2	357682	61919.5	0.0391043	0.483403	0.893969	0.96627
RP_POS_165_05469a7_473	RP	POS	7.473	165.055					901318	80106.4	897780	102462	0.0388802	0.387382	0.894595	0.966373
RP_NEG_311_2233a9_005	RP	NEG	9.005	311.223					379640	92114	376134	89978.6	0.0389124	0.445695	0.894475	0.966373
RP_NEG_481_28146a9_305	RP	NEG	9.305	481.281					74187.5	60868.9	76858	76930.8	-0.0389067	0.316601	0.89452	0.966373
RP_POS_721_57678a14_13	RP	POS	14.13	721.577					493304	617187	515550	536129	-0.0388896	0.210541	0.894547	0.966373
RP_POS_536_48865a11_373	RP	POS	11.373	536.489					605470	149424	611263	152515	-0.0387779	0.75965	0.894837	0.966449
RP_POS_414_33652a6_468	RP	POS	6.468	414.337					314705	317154	332770	583900	-0.0388556	0.0850099	0.894799	0.966449
RP_POS_583_38727a14_046	RP	POS	14.046	583.387					1.14827e+06	1.95063e+06	1.08061e+06	1.55388e+06	0.0387735	0.459959	0.894878	0.966449
RP_POS_871_78247a7_696	RP	POS	7.696	871.782					152139	142701	157217	120964	-0.0387926	0.471207	0.894813	0.966449
RP_POS_241_21603a9_504	RP	POS	9.504	241.216					1.66209e+06	87296.8	1.65872e+06	88303.2	0.0387402	0.0817415	0.894939	0.966457
RP_NEG_160_84198a15_591	RP	NEG	15.591	160.842					5.45674e+06	177682	5.45117e+06	103824	0.0386889	0.419109	0.895216	0.966641
RP_POS_285_08286a2_033	RP	POS	2.033	285.083					1.66426e+06	982458	1.6298e+06	810708	0.0386614	0.754009	0.895172	0.966641
HILIC_POS_335_0947a5_771	HILIC	POS	5.771	335.095					3.41619e+06	843228	3.38131e+06	977885	0.0386091	0.499915	0.895305	0.966664
RP_NEG_354_11774a0_506	RP	NEG	0.506	354.118					192599	45544.8	194109	32383.4	-0.0386132	0.375249	0.895343	0.966664
HILIC_POS_162_0761a6_093	HILIC	POS	6.093	162.076	DL-2-Aminoadipic acid				3.85491e+06	965034	3.89095e+06	923212	-0.0385689	0.163971	0.895402	0.96667
RP_POS_257_24725a12_166	RP	POS	12.166	257.247					344559	138019	349692	131050	-0.0385485	0.784162	0.895457	0.966672
RP_POS_344_27951a8_077	RP	POS	8.077	344.28	Lauroylcarnitine				1.30193e+07	5.18109e+06	1.28328e+07	4.59401e+06	0.0384874	0.0791729	0.895629	0.9668
RP_NEG_448_12305a0_538	RP	NEG	0.538	448.123					207751	120475	203426	106562	0.0384351	0.388563	0.89577	0.966895
RP_POS_375_89471a0_498	RP	POS	0.498	375.895					402109	67065.4	399729	57806.1	0.0384117	0.122071	0.895837	0.96691
HILIC_NEG_173_92618a10_084	HILIC	NEG	10.084	173.926					1.58581e+06	586487	1.61593e+06	954726	-0.0384132	0.283989	0.895937	0.966942
RP_POS_654_41595a10_247	RP	POS	10.247	654.416					1.26155e+06	358744	1.27556e+06	379050	-0.0383573	0.169316	0.895973	0.966942
RP_POS_323_21893a10_018	RP	POS	10.018	323.219					1.23303e+06	131628	1.23774e+06	116806	-0.038264	0.270613	0.896231	0.967105
RP_POS_442_3526a9_026	RP	POS	9.026	442.353					1.02434e+07	4.28035e+06	1.04034e+07	4.17058e+06	-0.038262	0.446911	0.896229	0.967105
RP_POS_363_21637a6_477	RP	POS	6.477	363.216					866214	422852	884505	538070	-0.0381994	0.167865	0.896429	0.967204
RP_POS_809_64825a11_556	RP	POS	11.556	809.648					2.0172e+06	1.24704e+06	1.97365e+06	1.04793e+06	0.0382048	0.194874	0.896399	0.967204
HILIC_NEG_312_83673a2_261	HILIC	NEG	2.261	312.837					2.6207e+06	1.49549e+06	2.67426e+06	1.34004e+06	-0.0381164	0.423817	0.896628	0.967304
RP_POS_620_43671a9_949	RP	POS	9.949	620.437					124503	111360	120785	83721.6	0.0381459	0.719847	0.896585	0.967304
RP_POS_183_13803a10_149	RP	POS	10.149	183.138					1.78385e+06	81261.1	1.78732e+06	102235	-0.0380684	0.0798277	0.89678	0.96741
RP_POS_589_38287a15_261	RP	POS	15.261	589.383					339589	319740	352129	346210	-0.0380306	1.10938	0.896856	0.967435
RP_POS_395_29471a10_926	RP	POS	10.926	395.295					2.40259e+06	730617	2.43065e+06	762868	-0.0379613	0.645923	0.89704	0.967576
RP_NEG_320_88654a15_31	RP	NEG	15.31	320.887					1.5605e+07	545902	1.55862e+07	454499	0.0378809	0.571781	0.897275	0.967733
RP_POS_495_29956a11_398	RP	POS	11.398	495.3					418911	140938	413564	144618	0.037848	0.876761	0.897346	0.967733
RP_POS_690_36914a10_659	RP	POS	10.659	690.369					384304	202288	392088	213056	-0.0378666	0.303836	0.897297	0.967733
RP_POS_753_4754a10_418	RP	POS	10.418	753.475					808639	146801	815004	190403	-0.0378369	0.509483	0.897412	0.967747
RP_POS_405_26346a8_259	RP	POS	8.259	405.263					852438	658922	822873	906713	0.0376995	0.202196	0.897799	0.967993
HILIC_NEG_99_92564a0_468	HILIC	NEG	0.468	99.9256					1.33375e+06	70725.8	1.33092e+06	81061.9	0.0376951	0.0799684	0.897768	0.967993
RP_POS_553_45947a14_774	RP	POS	14.774	553.459					2.40297e+08	4.12356e+08	2.26151e+08	3.43205e+08	0.0376863	0.400932	0.8978	0.967993
RP_NEG_526_29474a10_512	RP	NEG	10.512	526.295					682316	239112	690584	203232	-0.0376547	0.116517	0.897881	0.968006
RP_NEG_764_52563a13_117	RP	NEG	13.117	764.526					229059	499156	245906	399950	-0.0376453	0.27593	0.897919	0.968006
RP_NEG_339_68625a15_605	RP	NEG	15.605	339.686					1.90206e+06	122540	1.90638e+06	110006	-0.037568	0.872088	0.898107	0.968037
RP_POS_173_02885a15_567	RP	POS	15.567	173.029					8.42123e+06	361314	8.40548e+06	477156	0.0376189	0.149037	0.898004	0.968037
RP_POS_440_40988a11_457	RP	POS	11.457	440.41					523267	99215.8	519180	119625	0.037583	0.658265	0.898079	0.968037
RP_POS_360_19156a4_539	RP	POS	4.539	360.192					407222	325949	395155	325371	0.0374476	0.190721	0.898425	0.968239
RP_POS_394_29498a8_409	RP	POS	8.409	394.295					960224	446149	942998	483709	0.0374133	0.356623	0.898522	0.968239
RP_POS_161_00996a1_054	RP	POS	1.054	161.01					1.35554e+06	569591	1.38192e+06	830795	-0.0374242	0.0921691	0.898561	0.968239
HILIC_NEG_162_89369a9_136	HILIC	NEG	9.136	162.894					479814	262709	470949	213608	0.0374231	0.573125	0.898515	0.968239
RP_POS_267_04083a0_513	RP	POS	0.513	267.041					1.5241e+06	286900	1.53538e+06	321856	-0.0374159	0.854366	0.898518	0.968239
RP_POS_358_30792a11_325	RP	POS	11.325	358.308					684000	171983	678173	143173	0.0372141	0.567949	0.899074	0.96859
RP_POS_679_43848a10_61	RP	POS	10.61	679.438					3.12845e+06	336497	3.14083e+06	336017	-0.0372219	0.224651	0.899034	0.96859
RP_POS_535_39703a10_855	RP	POS	10.855	535.397					473535	251176	484043	315798	-0.037219	0.109772	0.89907	0.96859
RP_NEG_267_07358a1_72	RP	NEG	1.72	267.074	Trophicardyl				4.49548e+07	1.62778e+07	4.41686e+07	2.54123e+07	0.0372336	0.148507	0.8991	0.96859
HILIC_POS_489_11465a7_747	HILIC	POS	7.747	489.115	Cytidine diphosphate choline (CDPcholine)				5.244e+06	874411	5.28344e+06	1.23785e+06	-0.0371971	0.347264	0.899163	0.9686
RP_POS_1107_9834a7_69	RP	POS	7.69	1107.98					247013	214495	254444	190024	-0.0370583	0.319601	0.899484	0.968888
RP_POS_244_92352a0_483	RP	POS	0.483	244.924					5.4662e+06	373317	5.48081e+06	422895	-0.0370176	0.270625	0.899594	0.96895
RP_POS_148_00383a0_508	RP	POS	0.508	148.004					1.01744e+07	1.08329e+06	1.02118e+07	955262	-0.0369346	0.673601	0.899818	0.969134
RP_POS_200_90309a15_592	RP	POS	15.592	200.903					3.08654e+06	136221	3.08152e+06	139940	0.0367444	0.306642	0.900323	0.969333
RP_NEG_132_86803a15_703	RP	NEG	15.703	132.868					979246	136781	974519	122729	0.0367629	0.287078	0.900279	0.969333
HILIC_NEG_152_00244a6_402	HILIC	NEG	6.402	152.002					40196.9	48008.7	42612.5	80444.8	-0.0368537	0.141938	0.900152	0.969333
RP_NEG_190_92867a3_981	RP	NEG	3.981	190.929					249475	211362	257009	202515	-0.0367854	0.24822	0.900213	0.969333
RP_NEG_258_73328a15_552	RP	NEG	15.552	258.733					1.46374e+06	45860.1	1.4652e+06	33529.3	-0.0367899	0.202088	0.900251	0.969333
RP_NEG_834_16687a0_529	RP	NEG	0.529	834.167					151490	90994.8	154620	80432.9	-0.0368322	0.140372	0.900094	0.969333
RP_POS_500_37335a9_407	RP	POS	9.407	500.373					688495	473039	705207	447576	-0.036678	0.434405	0.900504	0.969415
RP_POS_159_01318a16_255	RP	POS	16.255	159.013					4.40241e+07	1.77327e+07	4.33575e+07	1.9003e+07	0.0366582	0.086362	0.900558	0.969415
RP_NEG_943_26666a0_479	RP	NEG	0.479	943.267					256994	61782.2	259560	78656.9	-0.0366678	0.0758687	0.90056	0.969415
HILIC_NEG_100_93346a5_438	HILIC	NEG	5.438	100.933					5.49089e+07	2.32348e+07	5.57297e+07	2.20465e+07	-0.0366264	0.184439	0.900643	0.969447
RP_POS_763_3772a13_409	RP	POS	13.409	763.377					2.27147e+06	4.44534e+06	2.13345e+06	3.04473e+06	0.0366112	0.362808	0.900754	0.969452
HILIC_POS_160_13329a0_692	HILIC	POS	0.692	160.133					1.09365e+06	984577	1.14125e+06	1.57501e+06	-0.0366232	0.562554	0.900755	0.969452
RP_POS_237_18483a9_682	RP	POS	9.682	237.185					2.79407e+07	645372	2.79628e+07	574223	-0.036558	0.394822	0.900834	0.969461
RP_POS_367_29993a11_11	RP	POS	11.11	367.3					1.44893e+06	393575	1.46581e+06	529780	-0.0365586	0.498799	0.90087	0.969461
RP_POS_599_36475a14_045	RP	POS	14.045	599.365					1.74982e+06	3.05182e+06	1.64959e+06	2.47077e+06	0.0364844	0.302658	0.901048	0.969596
HILIC_POS_244_12904a5_632	HILIC	POS	5.632	244.129					210472	130185	215808	163795	-0.0364482	0.0794459	0.90115	0.969648
HILIC_POS_348_23801a3_096	HILIC	POS	3.096	348.238					589815	185353	583426	169490	0.0363564	0.11649	0.901375	0.969801
RP_POS_601_26532a5_41	RP	POS	5.41	601.265					221635	127671	217387	107813	0.0363316	0.195283	0.901452	0.969801
RP_POS_978_70764a0_484	RP	POS	0.484	978.708					347746	47581.1	349447	47048.8	-0.0363273	0.140069	0.901449	0.969801
RP_POS_161_13249a13_169	RP	POS	13.169	161.132					798509	566410	819821	619954	-0.0362743	0.611412	0.901596	0.969898
HILIC_NEG_103_04005a0_701	HILIC	NEG	0.701	103.04					3.97e+06	6.4906e+06	3.77033e+06	4.45893e+06	0.0362414	0.191403	0.90175	0.969901
RP_POS_132_9584a7_601	RP	POS	7.601	132.958					8.13215e+06	4.17933e+06	8.28054e+06	4.10327e+06	-0.0362104	0.394693	0.901765	0.969901
RP_POS_479_03537a1_322	RP	POS	1.322	479.035					1.66746e+06	1.82445e+06	1.72617e+06	1.43093e+06	-0.0361879	0.177842	0.901856	0.969901
RP_POS_537_3396a9_933	RP	POS	9.933	537.34					254756	267610	263603	224264	-0.0362138	0.773032	0.901772	0.969901
RP_NEG_736_19098a0_53	RP	NEG	0.53	736.191					324676	185143	330610	143724	-0.0361852	0.288393	0.901866	0.969901
HILIC_POS_287_19647a3_411	HILIC	POS	3.411	287.196					808990	1.12898e+06	852980	1.32329e+06	-0.0361455	0.320296	0.901953	0.969935
RP_POS_507_34485a11_112	RP	POS	11.112	507.345					701792	299139	691676	265898	0.0361244	0.126036	0.902004	0.969935
RP_POS_484_14978a4_293	RP	POS	4.293	484.15					507822	221886	499624	237003	0.0360914	0.235852	0.902088	0.969968
RP_POS_1028_98706a7_692	RP	POS	7.692	1028.99					256759	242626	248429	224886	0.0359906	0.225036	0.902361	0.970203
RP_POS_185_18999a11_496	RP	POS	11.496	185.19					3.01989e+06	1.44549e+06	2.96809e+06	1.47048e+06	0.0359007	0.699171	0.902601	0.970404
RP_POS_728_79199a0_467	RP	POS	0.467	728.792					277993	54123.1	276290	41235.9	0.0357904	0.969231	0.902936	0.970448
RP_POS_735_62909a12_42	RP	POS	12.42	735.629					6.43624e+06	6.66964e+06	6.20746e+06	6.24134e+06	0.0357972	0.665763	0.902882	0.970448
RP_POS_258_10886a0_839	RP	POS	0.839	258.109					849578	433556	835074	383022	0.0358334	0.0764014	0.902791	0.970448
HILIC_POS_371_24011a6_699	HILIC	POS	6.699	371.24					921517	105022	925979	144127	-0.0357656	0.767951	0.903015	0.970448
RP_POS_563_46375a13_975	RP	POS	13.975	563.464					537748	672156	563825	793923	-0.03583	0.47332	0.902806	0.970448
RP_POS_778_77411a7_691	RP	POS	7.691	778.774					279452	273011	290954	368982	-0.0358149	0.0740959	0.902878	0.970448
RP_POS_849_56628a10_914	RP	POS	10.914	849.566					1.48737e+06	710540	1.46294e+06	669935	0.0357541	0.59673	0.902998	0.970448
RP_POS_647_4585a12_892	RP	POS	12.892	647.458					2.91601e+06	2.68354e+06	2.78475e+06	4.51348e+06	0.0357277	0.494894	0.903189	0.970577
RP_POS_899_48657a7_241	RP	POS	7.241	899.487					219143	204496	211680	218438	0.0356481	0.0728001	0.903285	0.970623
RP_POS_136_95413a15_494	RP	POS	15.494	136.954					8.0936e+06	528811	8.06189e+06	1.15715e+06	0.0356206	0.112982	0.903584	0.970649
RP_NEG_177_95721a15_307	RP	NEG	15.307	177.957					615910	26429.3	615081	20562.2	0.0354145	0.187352	0.903945	0.970649
RP_POS_229_11826a0_578	RP	POS	0.578	229.118					1.58243e+06	288671	1.59562e+06	449266	-0.0352914	0.370049	0.904337	0.970649
HILIC_NEG_235_92647a9_137	HILIC	NEG	9.137	235.926					161804	144547	168816	242319	-0.0355208	0.344083	0.903746	0.970649
RP_POS_325_29196a11_115	RP	POS	11.115	325.292					8.01592e+06	3.34887e+06	8.12018e+06	2.5807e+06	-0.0352462	0.213636	0.904402	0.970649
RP_POS_327_05954a1_961	RP	POS	1.961	327.06					6.97853e+06	5.39026e+06	6.7721e+06	6.42898e+06	0.0351682	0.389461	0.904595	0.970649
RP_NEG_328_8808a15_375	RP	NEG	15.375	328.881					8.77039e+06	222595	8.77837e+06	233444	-0.0353346	0.286614	0.90413	0.970649
RP_POS_479_22763a3_246	RP	POS	3.246	479.228					157409	144382	162361	140322	-0.0351514	0.354011	0.904625	0.970649
RP_NEG_533_1062a0_568	RP	NEG	0.568	533.106					146393	33397.3	147594	35124.9	-0.0354239	0.0896661	0.903889	0.970649
RP_POS_615_42902a14_811	RP	POS	14.811	615.429					5.90917e+06	8.79948e+06	5.63133e+06	7.07673e+06	0.0351666	0.441579	0.904607	0.970649
RP_POS_769_4245a6_432	RP	POS	6.432	769.424					2.21667e+06	1.08412e+06	2.16673e+06	1.69169e+06	0.0355292	0.78164	0.903696	0.970649
HILIC_NEG_99_92564a5_296	HILIC	NEG	5.296	99.9256					3.16523e+06	799647	3.13828e+06	742670	0.0352994	0.151544	0.904227	0.970649
RP_POS_159_0132a1_566	RP	POS	1.566	159.013					2.09971e+07	8.51719e+06	2.07247e+07	6.85567e+06	0.0356162	0.0967971	0.903393	0.970649
HILIC_NEG_205_83969a10_71	HILIC	NEG	10.71	205.84					408484	265347	399169	267552	0.0353284	0.179156	0.904146	0.970649
HILIC_POS_235_09236a6_542	HILIC	POS	6.542	235.092					641437	284308	649545	163674	-0.0353248	0.284626	0.904288	0.970649
RP_POS_238_10719a5_256	RP	POS	5.256	238.107					1.12784e+06	369172	1.14101e+06	378843	-0.0355737	0.80856	0.903484	0.970649
RP_POS_277_04089a0_989	RP	POS	0.989	277.041					2.04654e+06	755096	2.02113e+06	705717	0.0351443	0.480505	0.904646	0.970649
RP_NEG_322_04492a0_58	RP	NEG	0.58	322.045					2.80449e+06	970121	2.76529e+06	1.25657e+06	0.0352881	0.308949	0.904288	0.970649
RP_POS_355_15634a10_014	RP	POS	10.014	355.156					1.15372e+06	81163.7	1.15096e+06	76045	0.0354823	0.114489	0.903732	0.970649
RP_POS_377_05875a15_657	RP	POS	15.657	377.059					2.04428e+06	795762	2.01292e+06	977073	0.0355704	0.416215	0.903514	0.970649
RP_POS_393_33334a11_328	RP	POS	11.328	393.333					4.63365e+06	1.71216e+06	4.57311e+06	1.76863e+06	0.0351489	0.554004	0.904631	0.970649
RP_NEG_462_30014a10_765	RP	NEG	10.765	462.3					887832	171549	881262	204598	0.0351739	0.156529	0.904579	0.970649
RP_POS_591_45929a11_2	RP	POS	11.2	591.459					323988	232713	332691	262797	-0.0354346	0.102583	0.903867	0.970649
RP_NEG_703_1889a0_579	RP	NEG	0.579	703.189					152941	102610	149406	98834.1	0.0354642	0.289802	0.90378	0.970649
RP_POS_448_34198a9_093	RP	POS	9.093	448.342	Arachidonoyl-carnitine				1.30821e+07	5.98834e+06	1.33007e+07	6.54235e+06	-0.0352228	0.31412	0.904435	0.970649
HILIC_POS_59_06127a3_961	HILIC	POS	3.961	59.0613					4.33768e+06	1.31143e+06	4.38815e+06	1.58459e+06	-0.0350725	0.148875	0.904855	0.970702
RP_POS_341_2872a10_594	RP	POS	10.594	341.287					1.59688e+06	627469	1.61939e+06	669417	-0.0350663	0.0718644	0.904856	0.970702
HILIC_NEG_512_64612a2_92	HILIC	NEG	2.92	512.646					160048	83329.7	157334	72602.7	0.035103	0.592579	0.904764	0.970702
RP_POS_388_30554a8_238	RP	POS	8.238	388.306					2.80002e+06	1.29107e+06	2.76027e+06	979790	0.0350554	0.404836	0.904921	0.970715
RP_POS_276_18045a2_759	RP	POS	2.759	276.18					2.05284e+06	892963	2.08508e+06	966769	-0.0350161	0.517633	0.904993	0.970734
RP_NEG_366_99866a1_719	RP	NEG	1.719	366.999					228156	100472	233096	174684	-0.0350376	0.0726031	0.905063	0.970753
HILIC_POS_546_35608a1_234	HILIC	POS	1.234	546.356					2.76365e+06	763699	2.78932e+06	720420	-0.034944	0.62458	0.905186	0.97077
RP_POS_868_54602a11_565	RP	POS	11.565	868.546					404995	454162	418389	305637	-0.0349728	0.109145	0.90518	0.97077
HILIC_NEG_136_89169a1_608	HILIC	NEG	1.608	136.892					1.10292e+07	2.09979e+06	1.09576e+07	2.0404e+06	0.0349086	0.0831772	0.90528	0.970814
RP_POS_736_54211a13_46	RP	POS	13.46	736.542					2.58617e+06	4.59773e+06	2.44557e+06	3.46732e+06	0.034897	0.150876	0.90535	0.970832
RP_POS_247_12874a3_098	RP	POS	3.098	247.129					489472	56076	487722	44792.6	0.0348591	0.143258	0.905439	0.970869
RP_POS_138_95172a15_345	RP	POS	15.345	138.952					1.99192e+06	904183	2.02124e+06	794933	-0.0348085	0.338372	0.905559	0.970917
RP_POS_457_3497a10_831	RP	POS	10.831	457.35					3.36481e+07	2.41013e+06	3.35734e+07	1.90214e+06	0.0347862	0.224232	0.905638	0.970917
HILIC_NEG_157_01198a1_484	HILIC	NEG	1.484	157.012					3.27358e+06	398963	3.2607e+06	348141	0.0347574	0.350024	0.905698	0.970917
RP_POS_264_94592a15_619	RP	POS	15.619	264.946					1.01054e+06	79717.4	1.00825e+06	49344.4	0.0348057	0.924691	0.905661	0.970917
HILIC_NEG_315_04199a5_453	HILIC	NEG	5.453	315.042					2.47575e+06	676578	2.45331e+06	631207	0.0346601	0.108896	0.905953	0.970924
RP_POS_680_47974a13_461	RP	POS	13.461	680.48					9.81948e+06	1.59155e+07	1.03016e+07	1.1911e+07	-0.0346639	0.070892	0.905982	0.970924
RP_POS_199_01106a15_391	RP	POS	15.391	199.011					2.57047e+06	1.71389e+06	2.63574e+06	2.07373e+06	-0.0346747	0.179451	0.90593	0.970924
RP_POS_274_18823a10_747	RP	POS	10.747	274.188					1.37978e+06	159508	1.37407e+06	172428	0.0347167	0.683325	0.905801	0.970924
RP_POS_393_29727a11_557	RP	POS	11.557	393.297					2.28506e+07	8.05971e+06	2.31041e+07	6.63223e+06	-0.0347165	0.605212	0.905818	0.970924
RP_POS_494_38382a9_093	RP	POS	9.093	494.384					201517	113897	197684	109768	0.034633	1.11636	0.906025	0.970924
HILIC_POS_148_04269a5_763	HILIC	POS	5.763	148.043					776618	525904	761990	295445	0.0346612	0.570937	0.906087	0.970934
HILIC_NEG_117_01936a6_219	HILIC	NEG	6.219	117.019					404691	62168.1	402676	55727.5	0.0345034	0.271944	0.90638	0.971019
RP_NEG_204_79132a15_593	RP	NEG	15.593	204.791					2.5969e+06	84101.2	2.59981e+06	85984.6	-0.0345447	0.314525	0.906263	0.971019
RP_NEG_257_85696a15_624	RP	NEG	15.624	257.857					438185	37170.2	436954	34925.3	0.0345213	0.0856053	0.906328	0.971019
RP_NEG_647_15332a0_532	RP	NEG	0.532	647.153					158566	129899	162604	105138	-0.0345363	0.161586	0.906308	0.971019
RP_POS_516_27197a9_072	RP	POS	9.072	516.272					627735	215974	635555	242495	-0.0344202	0.206965	0.906606	0.971031
RP_NEG_409_17001a8_848	RP	NEG	8.848	409.17					384737	141158	380353	114744	0.0344456	0.515989	0.906552	0.971031
RP_POS_576_53461a14_779	RP	POS	14.779	576.535					5.32529e+06	8.90764e+06	5.04893e+06	7.20601e+06	0.0344758	0.347079	0.906471	0.971031
RP_POS_1011_33972a6_876	RP	POS	6.876	1011.34					295486	436858	281805	362910	0.0344287	0.513959	0.906593	0.971031
HILIC_NEG_145_10764a6_127	HILIC	NEG	6.127	145.108					167035	32683.5	168145	32537.8	-0.0343769	0.82271	0.906716	0.971035
RP_POS_343_33914a15_786	RP	POS	15.786	343.339					2.02988e+07	5.89285e+06	2.056e+07	9.10075e+06	-0.0344254	0.239682	0.906671	0.971035
RP_POS_240_88086a15_369	RP	POS	15.369	240.881					2.19163e+07	4.82091e+06	2.20803e+07	4.83537e+06	-0.0343306	0.756548	0.906841	0.971111
RP_POS_367_03583a0_915	RP	POS	0.915	367.036					761901	209918	768270	162743	-0.0342698	0.213655	0.907037	0.971175
HILIC_NEG_115_9209a8_499	HILIC	NEG	8.499	115.921					6.00623e+07	1.32923e+07	5.96543e+07	1.06174e+07	0.0342747	0.207048	0.907017	0.971175
RP_NEG_205_96333a1_389	RP	NEG	1.389	205.963					337950	385978	326049	312342	0.0342574	0.218864	0.907061	0.971175
RP_POS_235_05673a0_494	RP	POS	0.494	235.057					1.90501e+06	261083	1.8968e+06	222960	0.0341823	0.756953	0.907254	0.971303
RP_POS_465_82016a10_419	RP	POS	10.419	465.82					526469	94292.6	529411	79047.8	-0.034171	0.696231	0.907288	0.971303
RP_POS_644_38928a10_67	RP	POS	10.67	644.389					3.55594e+06	1.42731e+06	3.60305e+06	1.36266e+06	-0.0341227	0.646542	0.907404	0.971321
HILIC_POS_138_09142a5_597	HILIC	POS	5.597	138.091					5.73518e+06	798335	5.70899e+06	753869	0.0341004	0.432704	0.907465	0.971321
RP_POS_766_54016a14_779	RP	POS	14.779	766.54					867847	1.68039e+06	818574	1.19826e+06	0.0341231	0.102322	0.907456	0.971321
RP_POS_334_12439a0_579	RP	POS	0.579	334.124					222513	176670	217818	86286.9	0.0341338	0.184839	0.907564	0.97137
RP_NEG_554_34674a10_796	RP	NEG	10.796	554.347					387993	78575.7	385640	60227.7	0.0339737	0.105406	0.90784	0.971436
HILIC_POS_139_12309a3_032	HILIC	POS	3.032	139.123					8.59677e+06	3.48827e+06	8.71757e+06	3.69291e+06	-0.0339893	0.335859	0.907765	0.971436
RP_POS_227_23686a11_73	RP	POS	11.73	227.237					5.70158e+06	1.03775e+06	5.65974e+06	1.42083e+06	0.0339891	0.539462	0.907811	0.971436
RP_POS_751_60315a14_743	RP	POS	14.743	751.603					5.34753e+06	5.31538e+06	5.53084e+06	5.58095e+06	-0.0339938	0.316503	0.907752	0.971436
HILIC_NEG_201_03822a1_294	HILIC	NEG	1.294	201.038					1.56168e+06	425056	1.5469e+06	460960	0.0336862	1.09186	0.908585	0.971456
HILIC_POS_258_11002a5_907	HILIC	POS	5.907	258.11					343725	152470	338869	139321	0.0336052	0.140228	0.908805	0.971456
RP_POS_296_25827a9_679	RP	POS	9.679	296.258					1.31591e+06	89270.7	1.31326e+06	67510.5	0.0337602	0.164695	0.90842	0.971456
RP_POS_299_23679a8_432	RP	POS	8.432	299.237					1.30153e+06	575574	1.28242e+06	574880	0.0335788	0.105888	0.908872	0.971456
RP_POS_525_42743a13_685	RP	POS	13.685	525.427					840907	1.29019e+06	802857	951474	0.0339246	0.475993	0.907982	0.971456
RP_POS_562_51971a14_775	RP	POS	14.775	562.52					2.11419e+06	4.02219e+06	1.99137e+06	3.291e+06	0.0337808	0.532958	0.908346	0.971456
RP_POS_631_40137a14_87	RP	POS	14.87	631.401					4.11248e+06	3.59683e+06	3.9932e+06	3.55239e+06	0.0337246	0.0863177	0.908479	0.971456
HILIC_NEG_85_00388a11_313	HILIC	NEG	11.313	85.0039					5.08474e+06	2.53471e+06	4.99576e+06	2.79462e+06	0.0337052	0.426897	0.908536	0.971456
HILIC_NEG_100_93344a8_516	HILIC	NEG	8.516	100.933					2.18616e+07	2.8863e+06	2.19551e+07	2.6892e+06	-0.0338933	0.149538	0.908025	0.971456
RP_POS_190_10745a3_951	RP	POS	3.951	190.107					684151	231256	691538	209131	-0.0338598	0.733176	0.908118	0.971456
RP_POS_219_95749a15_58	RP	POS	15.58	219.957					358294	24864.6	359306	34765.5	-0.0338382	0.120707	0.908224	0.971456
RP_POS_395_29459a10_772	RP	POS	10.772	395.295					1.98792e+06	641432	2.01157e+06	775084	-0.0336019	0.576004	0.908827	0.971456
RP_POS_440_33688a8_078	RP	POS	8.078	440.337					594366	277572	603914	293825	-0.0337614	0.301476	0.908381	0.971456
RP_NEG_668_3797a10_746	RP	NEG	10.746	668.38					151835	53671	153873	68071.5	-0.0335988	0.751417	0.908846	0.971456
RP_POS_735_62939a12_289	RP	POS	12.289	735.629					8.81902e+06	1.07751e+07	8.48219e+06	9.45586e+06	0.033582	0.528108	0.908872	0.971456
RP_POS_751_60278a13_955	RP	POS	13.955	751.603					4.96075e+06	4.6929e+06	4.7979e+06	5.07885e+06	0.0336596	0.779173	0.908657	0.971456
RP_POS_784_33069a6_417	RP	POS	6.417	784.331					351793	265981	359544	191081	-0.0338287	0.27529	0.908248	0.971456
RP_POS_790_40143a13_447	RP	POS	13.447	790.401					391927	163056	397506	172649	-0.0335786	0.311834	0.908875	0.971456
HILIC_POS_229_11827a6_152	HILIC	POS	6.152	229.118	Proline-hydroxyproline				1.25023e+07	4.62774e+06	1.26498e+07	4.16438e+06	-0.0338434	0.431287	0.908163	0.971456
RP_NEG_150_05621a2_519	RP	NEG	2.519	150.056					84519.2	131241	89013.1	139833	-0.0334933	0.530263	0.909106	0.971531
RP_POS_442_35242a8_225	RP	POS	8.225	442.352					249693	152494	245063	125431	0.0335153	0.182771	0.909063	0.971531
HILIC_POS_444_36832a0_444	HILIC	POS	0.444	444.368					207388	87232.7	204118	108852	0.0335078	0.556047	0.909088	0.971531
RP_POS_167_02264a15_278	RP	POS	15.278	167.023					3.43125e+06	910137	3.40138e+06	895808	0.0334329	0.247407	0.909267	0.971565
RP_POS_231_98856a0_493	RP	POS	0.493	231.989					593672	95817.5	597769	146469	-0.0334596	0.29309	0.909275	0.971565
HILIC_NEG_159_89392a9_882	HILIC	NEG	9.882	159.894					267084	112308	263577	99588.9	0.0333866	0.675914	0.909399	0.971565
RP_POS_192_13838a0_612	RP	POS	0.612	192.138					1.49759e+07	3.82672e+06	1.48475e+07	3.94379e+06	0.0334151	0.0687682	0.909315	0.971565
RP_POS_527_88153a10_818	RP	POS	10.818	527.882					39751.9	7000.77	39564.9	3870.68	0.0334141	0.888328	0.909458	0.971565
RP_POS_751_60278a13_644	RP	POS	13.644	751.603					5.02091e+06	5.84754e+06	5.19102e+06	4.33862e+06	-0.0333934	0.63293	0.909415	0.971565
HILIC_POS_207_20671a1_457	HILIC	POS	1.457	207.207					9.80302e+07	2.41757e+07	9.72809e+07	2.12236e+07	0.0332933	0.914502	0.909652	0.971647
RP_NEG_390_76352a15_47	RP	NEG	15.47	390.764					1.99899e+06	441853	2.01354e+06	445769	-0.0331359	0.198325	0.910069	0.971647
RP_POS_329_24747a10_859	RP	POS	10.859	329.247					1.33733e+07	6.90472e+06	1.35651e+07	4.50795e+06	-0.0332423	0.378793	0.909862	0.971647
HILIC_POS_292_07501a0_45	HILIC	POS	0.45	292.075					1.29235e+07	8.39099e+06	1.27198e+07	2.4445e+06	0.0333229	0.476383	0.909916	0.971647
RP_POS_302_21466a8_048	RP	POS	8.048	302.215					178407	126482	172900	199939	0.0332728	0.192433	0.90979	0.971647
HILIC_POS_358_36765a6_311	HILIC	POS	6.311	358.368					420688	226508	427084	157139	-0.033159	0.454572	0.910067	0.971647
RP_NEG_373_08426a5_797	RP	NEG	5.797	373.084					233156	61390.4	235653	88349.3	-0.0331627	0.338379	0.910057	0.971647
RP_POS_383_17422a10_554	RP	POS	10.554	383.174					638470	144159	642684	110382	-0.0331762	0.41295	0.909994	0.971647
RP_POS_463_3757a12_714	RP	POS	12.714	463.376					649798	708349	627388	653256	0.0332412	0.375332	0.909788	0.971647
RP_NEG_539_43262a10_986	RP	NEG	10.986	539.433					420655	204955	413466	231351	0.033246	0.158529	0.909779	0.971647
RP_NEG_352_84753a15_445	RP	NEG	15.445	352.848					9.51552e+06	2.30002e+06	9.43252e+06	2.76049e+06	0.0330151	0.456133	0.910412	0.971723
RP_POS_692_47974a13_448	RP	POS	13.448	692.48					954336	1.62629e+06	906528	1.28407e+06	0.0329769	0.0673507	0.910526	0.971723
RP_POS_163_08662a1_873	RP	POS	1.873	163.087					473326	173068	467591	178449	0.0329696	0.272041	0.91052	0.971723
HILIC_NEG_214_04874a6_286	HILIC	NEG	6.286	214.049					275052	94160.4	272494	58384.9	0.0330004	0.1165	0.910533	0.971723
RP_POS_241_02039a4_294	RP	POS	4.294	241.02					117995	167986	112544	166590	0.0329315	0.137346	0.910622	0.971723
RP_POS_344_30026a11_971	RP	POS	11.971	344.3					7.63533e+06	1.22141e+06	7.5949e+06	1.25337e+06	0.0330217	0.772391	0.910379	0.971723
RP_NEG_353_0856a0_539	RP	NEG	0.539	353.086					441631	208811	448474	210444	-0.0329956	0.184149	0.910449	0.971723
RP_POS_393_29718a11_119	RP	POS	11.119	393.297					1.7594e+07	4.85242e+06	1.77389e+07	3.96538e+06	-0.033057	0.170368	0.910302	0.971723
RP_POS_621_44312a14_779	RP	POS	14.779	621.443					713953	993573	747896	1.08673e+06	-0.0329478	0.131969	0.910582	0.971723
RP_NEG_452_15491a0_539	RP	NEG	0.539	452.155					145714	91065.6	148363	70228.2	-0.0329207	0.347794	0.910683	0.97173
RP_NEG_367_06491a0_54	RP	NEG	0.54	367.065					724954	277641	716624	233002	0.0328466	0.140676	0.910866	0.971869
HILIC_POS_205_09724a3_947	HILIC	POS	3.947	205.097					1.07233e+07	2.28657e+06	1.07951e+07	2.18064e+06	-0.0325136	0.409867	0.911753	0.971892
RP_NEG_235_92644a15_309	RP	NEG	15.309	235.926					392657	18320.1	393229	17127.5	-0.0325628	0.0740761	0.911621	0.971892
RP_POS_265_17737a9_594	RP	POS	9.594	265.177					1.32908e+07	445968	1.33056e+07	475086	-0.032475	0.643686	0.911858	0.971892
RP_NEG_400_90924a0_483	RP	NEG	0.483	400.909					1.01501e+07	503860	1.01318e+07	619091	0.0327044	0.0686011	0.911256	0.971892
HILIC_POS_422_10571a6_003	HILIC	POS	6.003	422.106					779448	316096	770777	210648	0.0326301	0.0708282	0.911509	0.971892
RP_NEG_455_17438a11_08	RP	NEG	11.08	455.174					147931	56661.2	146112	55429.6	0.0328047	0.145131	0.910965	0.971892
RP_POS_534_38654a14_045	RP	POS	14.045	534.387					1.21985e+06	902036	1.18902e+06	1.01587e+06	0.0324399	0.764771	0.911958	0.971892
RP_NEG_585_14935a0_58	RP	NEG	0.58	585.149					153386	65083.1	151443	55239.2	0.0325323	0.102998	0.911714	0.971892
RP_POS_672_52551a10_879	RP	POS	10.879	672.526					3.29279e+06	498783	3.30871e+06	488631	-0.0325789	0.456051	0.911575	0.971892
HILIC_NEG_160_8929a8_991	HILIC	NEG	8.991	160.893					347851	170172	353732	193011	-0.0326685	0.0668889	0.91134	0.971892
HILIC_NEG_171_94716a1_65	HILIC	NEG	1.65	171.947					2.70706e+06	1.61856e+06	2.65383e+06	1.6769e+06	0.0326474	0.40245	0.911391	0.971892
HILIC_NEG_214_07722a0_699	HILIC	NEG	0.699	214.077					92770.8	260547	85330.4	194970	0.0326794	0.168074	0.911342	0.971892
RP_POS_280_9614a16_176	RP	POS	16.176	280.961					8.73783e+06	6.09946e+06	8.94096e+06	6.53927e+06	-0.0324673	0.391324	0.911879	0.971892
RP_POS_297_24234a9_968	RP	POS	9.968	297.242					2.97977e+06	804789	2.95423e+06	771101	0.0327519	0.441553	0.911108	0.971892
RP_POS_307_18787a8_269	RP	POS	8.269	307.188					1.30395e+06	194506	1.30993e+06	175521	-0.0326481	0.281969	0.911393	0.971892
RP_POS_396_56781a3_231	RP	POS	3.231	396.568					815690	267750	807541	238465	0.0324825	0.435978	0.911842	0.971892
RP_NEG_484_32892a8_717	RP	NEG	8.717	484.329					137570	62402	139464	54744.7	-0.0326137	0.566251	0.911489	0.971892
RP_POS_506_36139a10_845	RP	POS	10.845	506.361					429807	171922	424346	164938	0.0327612	0.248335	0.911083	0.971892
RP_NEG_550_16571a1_719	RP	NEG	1.719	550.166					522076	478746	503383	669366	0.032465	0.338515	0.911934	0.971892
RP_POS_877_85754a11_11	RP	POS	11.11	877.858					736210	565681	753227	485856	-0.0326168	0.196377	0.911484	0.971892
HILIC_NEG_253_82698a3_069	HILIC	NEG	3.069	253.827					491076	246976	498414	210515	-0.0323192	0.0785174	0.912289	0.972074
RP_NEG_460_32922a8_854	RP	NEG	8.854	460.329					253683	106013	257146	110470	-0.0323286	0.485732	0.912253	0.972074
RP_POS_723_46533a10_796	RP	POS	10.796	723.465					844866	248098	836197	291712	0.0323539	0.936649	0.912196	0.972074
RP_POS_275_08878a7_193	RP	POS	7.193	275.089					736835	46946.6	738508	57451.9	-0.0322313	0.07589	0.912534	0.972078
RP_POS_388_31836a11_357	RP	POS	11.357	388.318					2.30961e+07	5.16543e+06	2.32497e+07	4.48005e+06	-0.0321251	0.521255	0.912812	0.972078
RP_POS_589_38965a11_118	RP	POS	11.118	589.39					476308	153483	480249	84202.5	-0.0321746	0.110826	0.912806	0.972078
RP_POS_694_42908a10_934	RP	POS	10.934	694.429					1.07088e+06	521918	1.08773e+06	539574	-0.0320775	1.03314	0.912931	0.972078
RP_POS_749_53918a13_459	RP	POS	13.459	749.539					1.22331e+06	2.03877e+06	1.16637e+06	1.49446e+06	0.0321984	0.225891	0.912647	0.972078
HILIC_NEG_115_92073a6_345	HILIC	NEG	6.345	115.921					2.62075e+07	3.42794e+06	2.60996e+07	3.37437e+06	0.0320618	0.231295	0.912973	0.972078
RP_NEG_308_86411a3_469	RP	NEG	3.469	308.864					24113.8	20591.8	23395.6	24471.8	0.0320966	0.239516	0.912893	0.972078
RP_POS_343_3389a10_605	RP	POS	10.605	343.339					2.40235e+07	8.79409e+06	2.37036e+07	1.12375e+07	0.0320518	0.772957	0.913028	0.972078
HILIC_NEG_397_20572a0_445	HILIC	NEG	0.445	397.206					136743	121410	141412	168954	-0.0320787	0.134636	0.912976	0.972078
HILIC_NEG_399_22131a0_448	HILIC	NEG	0.448	399.221					159585	105764	156118	111848	0.0321924	0.174641	0.912621	0.972078
RP_POS_697_65729a11_624	RP	POS	11.624	697.657					191016	76305.4	188256	95590.1	0.0322448	0.0672546	0.912502	0.972078
RP_POS_735_62927a15_044	RP	POS	15.044	735.629					6.13295e+06	6.67808e+06	6.3298e+06	5.59745e+06	-0.0322888	0.542949	0.912374	0.972078
RP_POS_933_2326a6_804	RP	POS	6.804	933.233					313309	196624	305821	269877	0.0320527	0.691952	0.913043	0.972078
RP_NEG_1133_703a10_556	RP	NEG	10.556	1133.7					116398	47297.3	117915	48072.3	-0.0321439	0.574831	0.912751	0.972078
HILIC_NEG_232_8595a0_466	HILIC	NEG	0.466	232.859					470404	581432	503393	1.35225e+06	-0.0320335	0.101999	0.913275	0.972229
RP_POS_363_22003a11_508	RP	POS	11.508	363.22					606315	289018	596542	328482	0.0319271	0.109966	0.913345	0.972229
RP_POS_408_08997a0_53	RP	POS	0.53	408.09					1.01425e+06	423935	1.02933e+06	524764	-0.0319435	0.065672	0.913314	0.972229
RP_NEG_576_86487a15_242	RP	NEG	15.242	576.865					877530	51436.1	876061	41061.2	0.0319031	0.582857	0.913426	0.972258
RP_NEG_298_06976a1_854	RP	NEG	1.854	298.07					353735	215043	359964	178584	-0.0318495	0.392371	0.913563	0.97229
HILIC_NEG_195_05101a6_378	HILIC	NEG	6.378	195.051	Gluconic acid		1		1.1419e+06	295377	1.12951e+06	470369	0.0318858	0.395905	0.913538	0.97229
RP_POS_177_12741a9_693	RP	POS	9.693	177.127					2.84482e+06	116304	2.84895e+06	144906	-0.0318224	0.167417	0.913643	0.972318
RP_NEG_144_92345a11_114	RP	NEG	11.114	144.923					640662	110636	643570	72281.2	-0.0314568	0.238948	0.914685	0.972429
RP_NEG_311_22324a9_134	RP	NEG	9.134	311.223					475397	126427	471188	143254	0.0314841	0.0970786	0.914543	0.972429
RP_POS_406_32919a11_024	RP	POS	11.024	406.329					1.14928e+08	1.89325e+07	1.14364e+08	1.73061e+07	0.0314404	0.591952	0.914657	0.972429
RP_POS_569_43292a11_556	RP	POS	11.556	569.433					8.33971e+06	1.30443e+06	8.29885e+06	1.30261e+06	0.0316779	0.496486	0.914011	0.972429
RP_POS_237_22122a10_42	RP	POS	10.42	237.221					5.08563e+07	1.8342e+06	5.07987e+07	1.86597e+06	0.0314909	0.815908	0.914517	0.972429
HILIC_NEG_130_95782a2_887	HILIC	NEG	2.887	130.958					4.33067e+06	1.27891e+06	4.36958e+06	1.19811e+06	-0.0317392	0.283993	0.913847	0.972429
RP_NEG_162_8391a0_525	RP	NEG	0.525	162.839					4.33376e+06	1.23343e+06	4.29601e+06	1.19331e+06	0.03144	0.433855	0.914655	0.972429
RP_POS_163_11162a14_85	RP	POS	14.85	163.112					617259	424925	604264	411580	0.0313997	0.312981	0.914764	0.972429
RP_POS_301_21613a11_179	RP	POS	11.179	301.216					1.21167e+06	208945	1.21794e+06	193727	-0.031423	0.79365	0.914703	0.972429
RP_POS_332_02472a15_526	RP	POS	15.526	332.025					5.69678e+07	1.17429e+07	5.65886e+07	1.2513e+07	0.0315819	0.124001	0.914273	0.972429
HILIC_POS_335_10587a0_705	HILIC	POS	0.705	335.106					1.3852e+06	801894	1.40849e+06	691268	-0.0314437	0.311526	0.914655	0.972429
HILIC_POS_386_25348a1_302	HILIC	POS	1.302	386.253					360102	120917	356389	116911	0.0315533	0.628835	0.914349	0.972429
RP_POS_405_89569a0_5	RP	POS	0.5	405.896					250079	40473.9	248854	38331.7	0.0314022	0.350016	0.914758	0.972429
RP_POS_531_51099a11_373	RP	POS	11.373	531.511					852860	170157	846843	214485	0.0314129	1.0433	0.914752	0.972429
RP_POS_597_45697a10_609	RP	POS	10.609	597.457					3.70926e+06	601145	3.72912e+06	671857	-0.031486	0.691538	0.914536	0.972429
RP_POS_776_57269a10_406	RP	POS	10.406	776.573					1.01414e+06	154149	1.01882e+06	145407	-0.0315382	0.107865	0.914391	0.972429
RP_POS_785_71948a13_074	RP	POS	13.074	785.719					556575	697859	539079	370947	0.031641	0.256359	0.914258	0.972429
RP_POS_874_57733a11_109	RP	POS	11.109	874.577					890306	473690	904432	431470	-0.0315113	0.0711366	0.914466	0.972429
HILIC_POS_170_09256a6_357	HILIC	POS	6.357	170.093	1-methylhistidine				5.92149e+07	1.66692e+07	5.96632e+07	1.14391e+07	-0.0316983	0.722117	0.914017	0.972429
RP_POS_835_90887a4_204	RP	POS	4.204	835.909					925873	278508	934724	291906	-0.0313594	0.622365	0.914874	0.972488
RP_NEG_259_02246a0_527	RP	NEG	0.527	259.022	D-Mannose-6-phosphate				8.83462e+06	3.3343e+06	8.98442e+06	5.95202e+06	-0.0313843	0.163554	0.914932	0.972494
HILIC_POS_102_09184a1_817	HILIC	POS	1.817	102.092					2.68216e+06	2.4196e+06	2.76924e+06	3.17165e+06	-0.0312039	0.424988	0.915326	0.97252
RP_NEG_280_99734a0_543	RP	NEG	0.543	280.997					150085	66920.3	147750	83213.9	0.0312505	0.518947	0.915189	0.97252
RP_NEG_406_67554a15_606	RP	NEG	15.606	406.676					276703	30581.9	277569	25268.6	-0.0312071	0.180898	0.915301	0.97252
RP_NEG_458_83954a15_37	RP	NEG	15.37	458.84					1.02679e+06	247183	1.01995e+06	192572	0.0312007	0.203013	0.91533	0.97252
HILIC_NEG_173_92616a10_672	HILIC	NEG	10.672	173.926					2.80886e+06	1.08293e+06	2.77582e+06	1.05341e+06	0.0312521	0.134259	0.915163	0.97252
RP_POS_289_64084a10_531	RP	POS	10.531	289.641					360678	93102.2	357382	118930	0.031192	0.154267	0.915352	0.97252
RP_POS_324_00516a15_401	RP	POS	15.401	324.005					2.90121e+06	1.16136e+06	2.93966e+06	1.32305e+06	-0.0312159	0.153192	0.915269	0.97252
RP_POS_283_26306a10_161	RP	POS	10.161	283.263	Elaidic acid				1.10286e+07	1.03912e+06	1.09971e+07	998235	0.0311701	0.77638	0.915385	0.97252
RP_POS_367_24533a10_327	RP	POS	10.327	367.245					486147	630241	470181	372739	0.0311649	0.128251	0.915506	0.972591
RP_POS_310_23532a8_668	RP	POS	8.668	310.235					1.05545e+06	277231	1.06392e+06	272889	-0.0311035	0.622475	0.915565	0.972597
HILIC_POS_148_00392a5_272	HILIC	POS	5.272	148.004					5.03173e+06	1.49347e+06	5.07658e+06	1.43087e+06	-0.0309929	0.0635758	0.915865	0.972607
HILIC_NEG_173_9261a0_918	HILIC	NEG	0.918	173.926					2.34713e+06	296127	2.35756e+06	381178	-0.0308774	0.717144	0.916205	0.972607
HILIC_POS_225_12074a4_609	HILIC	POS	4.609	225.121					1.5675e+06	644409	1.59551e+06	1.12676e+06	-0.0308464	0.406732	0.916378	0.972607
RP_POS_528_50262a11_373	RP	POS	11.373	528.503					540573	100326	537737	85101.4	0.0308136	0.541281	0.916361	0.972607
RP_NEG_696_82068a0_481	RP	NEG	0.481	696.821					381737	50290.7	380178	51342.2	0.0309909	0.302214	0.915869	0.972607
RP_POS_753_42181a13_416	RP	POS	13.416	753.422					642185	666538	660846	547476	-0.0309227	0.109558	0.916071	0.972607
RP_POS_769_33301a6_435	RP	POS	6.435	769.333					3.04897e+06	1.12411e+06	3.00315e+06	1.79138e+06	0.0309655	0.828096	0.916025	0.972607
RP_POS_175_07286a6_096	RP	POS	6.096	175.073					251655	88358.6	254479	96311.3	-0.030881	0.620242	0.91617	0.972607
RP_POS_357_15665a10_014	RP	POS	10.014	357.157					1.28133e+06	68819	1.28342e+06	68173.6	-0.0308461	0.0878372	0.916261	0.972607
HILIC_POS_400_3421a0_498	HILIC	POS	0.498	400.342					1.00315e+06	315307	1.01383e+06	380189	-0.0309205	0.063213	0.916076	0.972607
RP_POS_439_31827a11_319	RP	POS	11.319	439.318					661185	143468	665301	123946	-0.0310229	0.833817	0.915792	0.972607
RP_NEG_451_02783a5_798	RP	NEG	5.798	451.028					198029	59640.7	200067	72545.9	-0.0310204	0.388938	0.915807	0.972607
RP_POS_585_27087a9_426	RP	POS	9.426	585.271					284395	145940	288536	124071	-0.0309046	0.471352	0.916115	0.972607
RP_POS_634_37091a10_708	RP	POS	10.708	634.371					298147	156114	302867	151672	-0.0309917	0.749106	0.915868	0.972607
RP_POS_950_71527a7_426	RP	POS	7.426	950.715					943542	865806	973109	1.06285e+06	-0.0308277	0.292316	0.916329	0.972607
RP_POS_355_224a8_021	RP	POS	8.021	355.224					377535	297129	368853	273257	0.0307421	0.740884	0.916545	0.972645
RP_POS_359_07114a0_542	RP	POS	0.542	359.071					617610	370399	608813	171614	0.0308011	0.531534	0.916574	0.972645
RP_NEG_564_33118a10_353	RP	NEG	10.353	564.331					1.81044e+07	4.40559e+06	1.79786e+07	3.84355e+06	0.0307517	0.547788	0.916525	0.972645
HILIC_NEG_406_62967a2_939	HILIC	NEG	2.939	406.63					1.10834e+06	196582	1.1016e+06	245214	0.0306754	0.581722	0.916744	0.972726
RP_POS_353_24484a11_084	RP	POS	11.084	353.245					3.67462e+06	2.02973e+06	3.72995e+06	1.59231e+06	-0.0306524	0.300288	0.916811	0.972726
RP_POS_523_25513a10_266	RP	POS	10.266	523.255					96865.2	104335	93871.8	92743.1	0.0306502	1.26507	0.916797	0.972726
RP_NEG_236_09317a5_262	RP	NEG	5.262	236.093					663320	218998	670012	223247	-0.0305839	0.769509	0.91697	0.972781
HILIC_POS_144_10199a3_41	HILIC	POS	3.41	144.102	Proline betaine				9.11996e+08	7.82645e+08	9.36431e+08	8.31417e+08	-0.0305879	0.171726	0.916961	0.972781
RP_POS_251_03644a0_514	RP	POS	0.514	251.036					3.57295e+06	577408	3.55548e+06	578574	0.0305506	0.429747	0.91706	0.97282
HILIC_NEG_188_94997a1_535	HILIC	NEG	1.535	188.95					2.97255e+07	2.29195e+06	2.97941e+07	2.2596e+06	-0.0304652	0.254197	0.917292	0.972928
HILIC_NEG_190_05443a1_022	HILIC	NEG	1.022	190.054					301018	65674.8	299160	57379	0.0304567	0.386322	0.917323	0.972928
RP_POS_266_97406a15_512	RP	POS	15.512	266.974					4.27316e+06	259785	4.266e+06	212474	0.0304822	0.229639	0.917263	0.972928
RP_NEG_499_84055a15_367	RP	NEG	15.367	499.841					4.1274e+06	827840	4.15253e+06	842692	-0.0304012	0.0901214	0.917465	0.972968
RP_NEG_375_98224a1_1	RP	NEG	1.1	375.982					1.49586e+06	311151	1.48534e+06	383934	0.0304072	0.472457	0.917468	0.972968
RP_POS_653_11108a1_96	RP	POS	1.96	653.111					232760	233457	239909	243021	-0.0303226	0.373375	0.917678	0.973041
RP_POS_259_20316a10_422	RP	POS	10.422	259.203					3.0062e+07	2.29461e+06	2.99899e+07	2.5101e+06	0.0303164	0.899417	0.917698	0.973041
RP_POS_641_48267a10_66	RP	POS	10.66	641.483					3.33657e+06	387901	3.34902e+06	440223	-0.0303427	0.832567	0.91763	0.973041
RP_POS_325_29184a10_889	RP	POS	10.889	325.292					4.6731e+06	1.47218e+06	4.72556e+06	1.99549e+06	-0.0302377	0.196465	0.917946	0.973248
RP_POS_447_34576a12_212	RP	POS	12.212	447.346					4.29267e+06	1.08415e+06	4.26539e+06	700211	0.0302094	0.0625481	0.918059	0.973311
HILIC_NEG_271_99982a0_699	HILIC	NEG	0.699	272					443016	1.03365e+06	415728	782659	0.0300833	0.174124	0.918358	0.973343
RP_POS_288_92081a15_369	RP	POS	15.369	288.921					1.2225e+07	3.08772e+06	1.21357e+07	2.90755e+06	0.0301195	0.114849	0.918228	0.973343
RP_NEG_397_16028a6_725	RP	NEG	6.725	397.16					158110	41405.1	156835	44283.7	0.0300719	0.28517	0.918358	0.973343
RP_NEG_651_09906a1_965	RP	NEG	1.965	651.099					1.74331e+06	1.35646e+06	1.69888e+06	1.6176e+06	0.030082	0.375666	0.918342	0.973343
RP_POS_841_71216a12_38	RP	POS	12.38	841.712					808754	342991	799140	301767	0.0300802	0.75182	0.91834	0.973343
RP_POS_363_2504a10_876	RP	POS	10.876	363.25					5.82786e+06	1.3982e+06	5.88099e+06	2.10419e+06	-0.0300605	0.675046	0.918453	0.973352
HILIC_NEG_397_88947a5_45	HILIC	NEG	5.45	397.889					602658	43629.2	603997	46406.7	-0.030029	0.212716	0.918473	0.973352
RP_POS_181_07205a2_637	RP	POS	2.637	181.072					1.75287e+07	1.15352e+07	1.78987e+07	1.33418e+07	-0.0299863	0.192633	0.918596	0.973369
HILIC_POS_188_0706a3_947	HILIC	POS	3.947	188.071					4.93468e+06	1.05289e+06	4.96515e+06	999364	-0.030003	0.377811	0.918543	0.973369
RP_POS_227_00287a1_165	RP	POS	1.165	227.003					6.02019e+06	1.12109e+06	6.05561e+06	1.27232e+06	-0.0298578	0.524451	0.918942	0.973575
RP_POS_393_0155a0_882	RP	POS	0.882	393.015					910386	256398	919052	326430	-0.029842	0.0610507	0.919002	0.973575
HILIC_NEG_187_94206a9_282	HILIC	NEG	9.282	187.942					50914.2	32041.5	50005	29516.5	0.029833	0.243513	0.919005	0.973575
RP_POS_389_21893a11_374	RP	POS	11.374	389.219					1.05607e+06	123324	1.05216e+06	140988	0.0298597	1.13435	0.918938	0.973575
HILIC_NEG_130_92914a6_377	HILIC	NEG	6.377	130.929					272812	25764.7	273561	25113.3	-0.0297346	0.451732	0.919269	0.973684
HILIC_NEG_100_93346a3_951	HILIC	NEG	3.951	100.933					1.82933e+07	5.43654e+06	1.81127e+07	6.75355e+06	0.0297764	0.101154	0.919175	0.973684
RP_POS_910_32062a6_462	RP	POS	6.462	910.321					326667	245428	335862	367158	-0.0297609	0.550449	0.919262	0.973684
RP_POS_752_78351a0_483	RP	POS	0.483	752.784					1.71329e+06	81350.7	1.7157e+06	83238.7	-0.0296554	0.430767	0.919483	0.973854
RP_POS_173_02888a2_051	RP	POS	2.051	173.029					2.77988e+07	5.65779e+06	2.80126e+07	8.61818e+06	-0.02964	0.0616625	0.919594	0.973915
RP_NEG_217_95262a13_784	RP	NEG	13.784	217.953					1.01012e+06	983477	982965	869662	0.0295644	0.135149	0.919735	0.973959
RP_POS_369_26755a12_066	RP	POS	12.066	369.268					409923	302357	417918	240738	-0.0295675	0.324763	0.919743	0.973959
RP_POS_361_51236a2_059	RP	POS	2.059	361.512					187731	208332	182187	170059	0.0294646	0.44404	0.920017	0.974192
RP_POS_431_31549a9_886	RP	POS	9.886	431.315					966225	199002	974061	324118	-0.0294497	0.679604	0.920129	0.974224
RP_POS_414_16034a0_547	RP	POS	0.547	414.16					233828	46423.7	232521	43350.7	0.0294082	0.173378	0.920154	0.974224
RP_POS_185_9747a15_395	RP	POS	15.395	185.975					5.60365e+06	1.72409e+06	5.54968e+06	1.98263e+06	0.0293632	0.365259	0.920282	0.974246
HILIC_NEG_205_92212a5_295	HILIC	NEG	5.295	205.922					510477	158062	514712	132254	-0.029376	0.0600861	0.920252	0.974246
HILIC_NEG_211_9657a6_377	HILIC	NEG	6.377	211.966					1.51282e+06	166252	1.51752e+06	157405	-0.0293264	0.273672	0.920374	0.974246
RP_POS_421_20798a3_118	RP	POS	3.118	421.208					1.24765e+06	348922	1.23762e+06	343194	0.0292807	0.287208	0.920497	0.974246
HILIC_POS_184_07346a7_417	HILIC	POS	7.417	184.073					5.39253e+07	3.28243e+07	5.29926e+07	3.15357e+07	0.0292878	0.157008	0.920478	0.974246
HILIC_POS_367_14987a5_971	HILIC	POS	5.971	367.15					400108	44644.8	401512	51985.1	-0.0292861	0.485744	0.920492	0.974246
HILIC_POS_520_3399a1_291	HILIC	POS	1.291	520.34					1.17717e+07	2.75067e+06	1.18521e+07	2.80066e+06	-0.0292466	0.455998	0.920589	0.974287
RP_NEG_407_20816a6_48	RP	NEG	6.48	407.208					207452	97049.8	210905	139281	-0.0290673	0.117566	0.921126	0.974798
RP_NEG_966_25696a0_533	RP	NEG	0.533	966.257					144929	124312	148065	91646.8	-0.0290229	0.225438	0.921232	0.974854
RP_NEG_524_55334a15_597	RP	NEG	15.597	524.553					585653	34901	586876	49087.3	-0.0290033	0.278435	0.921294	0.974862
RP_POS_298_11417a3_089	RP	POS	3.089	298.114					423267	131832	419344	142675	0.0288678	0.124168	0.921617	0.975147
RP_POS_346_04047a7_612	RP	POS	7.612	346.04					3.16034e+06	1.50669e+06	3.11177e+06	1.87851e+06	0.0288277	0.58352	0.921743	0.975167
RP_POS_489_11465a0_567	RP	POS	0.567	489.115	Citicoline		2		9.15735e+06	1.65918e+06	9.20981e+06	2.003e+06	-0.0288317	0.380891	0.921727	0.975167
RP_NEG_284_09891a0_505	RP	NEG	0.505	284.099					172009	47299.4	170630	49561.7	0.0287787	0.135466	0.921856	0.97523
HILIC_POS_103_8497a1_454	HILIC	POS	1.454	103.85					1.80742e+06	1.707e+06	1.75989e+06	1.63598e+06	0.0287341	0.0795229	0.921977	0.975244
HILIC_POS_190_11874a6_199	HILIC	POS	6.199	190.119					3.45242e+06	1.03298e+06	3.41466e+06	1.56672e+06	0.0287625	0.550063	0.921966	0.975244
HILIC_POS_147_14923a5_545	HILIC	POS	5.545	147.149					4.86634e+07	1.2952e+07	4.83112e+07	1.18381e+07	0.0286953	0.658863	0.922085	0.975301
RP_POS_690_41345a13_447	RP	POS	13.447	690.413					198379	78633.4	200665	82777	-0.0286233	0.402447	0.922277	0.975448
HILIC_POS_332_24292a1_207	HILIC	POS	1.207	332.243					1.03566e+06	386867	1.04598e+06	341155	-0.0286037	0.0593865	0.922336	0.975454
RP_POS_314_88406a15_397	RP	POS	15.397	314.884					1.31888e+07	2.03147e+06	1.31206e+07	2.73758e+06	0.0285785	0.761558	0.922433	0.975489
RP_POS_380_11856a0_568	RP	POS	0.568	380.119					1.78496e+06	536918	1.76965e+06	547686	0.0285493	0.448088	0.922477	0.975489
RP_NEG_357_02136a2_817	RP	NEG	2.817	357.021					730828	118793	727576	111607	0.0285151	0.475856	0.922571	0.975532
HILIC_NEG_206_97289a8_986	HILIC	NEG	8.986	206.973					519207	752137	494011	1.01643e+06	0.028482	0.0593229	0.922695	0.975549
RP_NEG_259_80847a0_541	RP	NEG	0.541	259.808					359472	63211.5	357113	99968.6	0.0285113	0.116754	0.922657	0.975549
RP_NEG_220_7672a15_538	RP	NEG	15.538	220.767					3.00145e+06	53705.3	2.99986e+06	59228	0.028375	0.619023	0.922952	0.975704
RP_NEG_677_45654a10_862	RP	NEG	10.862	677.457					314233	292297	307581	162464	0.0284306	0.15353	0.922915	0.975704
RP_POS_212_07422a0_445	RP	POS	0.445	212.074					1.24248e+06	738916	1.26108e+06	576622	-0.0283644	0.187527	0.923002	0.975704
RP_POS_347_26413a10_652	RP	POS	10.652	347.264					1.89799e+06	193957	1.89292e+06	169099	0.0281385	0.250824	0.923597	0.975904
RP_POS_581_36572a9_944	RP	POS	9.944	581.366					239750	238547	245762	190461	-0.0281493	0.773616	0.92358	0.975904
RP_POS_664_06586a0_51	RP	POS	0.51	664.066					272127	45639.1	273656	62882.7	-0.0281214	0.8147	0.923675	0.975904
RP_POS_171_14922a5_837	RP	POS	5.837	171.149					5.29945e+06	574128	5.31855e+06	781706	-0.0281474	0.200087	0.923602	0.975904
RP_POS_307_20142a4_459	RP	POS	4.459	307.201					483535	232456	492091	366270	-0.0281927	0.405551	0.923518	0.975904
RP_POS_343_29697a11_849	RP	POS	11.849	343.297					9.86826e+06	1.35251e+06	9.82759e+06	1.56111e+06	0.0281409	0.893117	0.923591	0.975904
RP_POS_401_28735a9_872	RP	POS	9.872	401.287					782306	187261	776974	196023	0.0281118	0.57631	0.923662	0.975904
RP_POS_796_50916a11_117	RP	POS	11.117	796.509					888637	392907	899965	419444	-0.0281747	0.378716	0.923492	0.975904
RP_NEG_322_04489a0_833	RP	NEG	0.833	322.045	3'-CMP				2.32317e+06	1.84748e+06	2.38186e+06	2.32562e+06	-0.0282483	0.100588	0.923313	0.975904
RP_POS_449_15375a15_446	RP	POS	15.446	449.154					1.64642e+06	641005	1.6299e+06	543811	0.0280872	0.152372	0.923739	0.975914
RP_NEG_318_05576a4_298	RP	NEG	4.298	318.056					2.23045e+06	3.4273e+06	2.3238e+06	3.30002e+06	-0.0280432	0.184741	0.923847	0.975972
HILIC_POS_225_01567a7_524	HILIC	POS	7.524	225.016					487758	378106	498643	408344	-0.0279571	0.342332	0.924082	0.97605
RP_POS_335_21912a8_728	RP	POS	8.728	335.219					1.78623e+06	403664	1.7973e+06	395490	-0.0279834	0.136977	0.924009	0.97605
RP_NEG_508_87704a15_249	RP	NEG	15.249	508.877					1.53661e+06	53139.8	1.53475e+06	78488.1	0.0279829	0.0583106	0.924067	0.97605
RP_POS_409_18677a2_819	RP	POS	2.819	409.187					294058	155897	290313	111430	0.0279303	0.431398	0.924196	0.976061
RP_POS_424_34183a9_249	RP	POS	9.249	424.342					5.71965e+06	2.24659e+06	5.78448e+06	2.45032e+06	-0.0278762	0.446955	0.924302	0.976061
HILIC_NEG_183_97067a6_377	HILIC	NEG	6.377	183.971					3.02987e+07	2.91981e+06	3.03814e+07	3.0698e+06	-0.0278735	0.313998	0.924307	0.976061
HILIC_POS_421_37a6_781	HILIC	POS	6.781	421.37					840009	384876	849968	335429	-0.0278827	0.56698	0.924289	0.976061
RP_NEG_239_7607a15_593	RP	NEG	15.593	239.761					2.12846e+07	387119	2.12727e+07	467662	0.0278372	0.339549	0.924419	0.97608
RP_NEG_406_01926a0_515	RP	NEG	0.515	406.019					96615.7	55536.5	95082.8	55823.6	0.0278268	0.075335	0.924433	0.97608
RP_POS_365_31985a12_338	RP	POS	12.338	365.32					285942	268879	279250	215429	0.0277603	0.918419	0.924632	0.976234
RP_POS_484_1424a0_535	RP	POS	0.535	484.142					716366	349238	708052	249591	0.0276847	0.392063	0.924861	0.976418
RP_NEG_411_19507a10_862	RP	NEG	10.862	411.195					161890	64929.4	163406	43888.7	-0.0276479	0.265685	0.924974	0.976481
RP_NEG_565_04822a0_583	RP	NEG	0.583	565.048	isomer of uridine diphosphate glucose				4.69088e+06	1.01738e+06	4.72294e+06	1.31288e+06	-0.02759	0.215992	0.925099	0.976556
RP_POS_303_89972a0_498	RP	POS	0.498	303.9					409399	77500.4	407147	87709.1	0.0275069	0.304997	0.925305	0.97666
RP_POS_885_69928a8_316	RP	POS	8.316	885.699					206528	149519	211790	228511	-0.0275442	0.972516	0.925263	0.97666
RP_POS_245_18742a10_163	RP	POS	10.163	245.187					1.12603e+07	696636	1.12777e+07	580801	-0.0273498	0.390261	0.925737	0.976889
RP_POS_249_2188a10_907	RP	POS	10.907	249.219					4.06331e+07	3.28952e+06	4.07164e+07	2.85597e+06	-0.0273283	0.072836	0.92579	0.976889
RP_POS_308_12793a9_279	RP	POS	9.279	308.128					336567	50714.2	337834	42474.8	-0.0273588	1.11585	0.925712	0.976889
RP_POS_371_03128a0_495	RP	POS	0.495	371.031					397211	68610.9	395296	72924.5	0.0273331	0.268125	0.925771	0.976889
RP_NEG_271_19189a9_213	RP	NEG	9.213	271.192					786878	96681.3	789584	103389	-0.0273282	0.729844	0.925785	0.976889
RP_POS_530_84906a0_483	RP	POS	0.483	530.849					1.53575e+07	654161	1.53802e+07	1.00072e+06	-0.0271574	0.487518	0.92631	0.977097
RP_NEG_144_94337a15_499	RP	NEG	15.499	144.943					713721	254314	721193	300398	-0.0271376	0.0691566	0.92631	0.977097
RP_POS_236_07152a15_427	RP	POS	15.427	236.072					6.7643e+07	3.29796e+07	6.68275e+07	2.74796e+07	0.0271549	0.300484	0.926265	0.977097
HILIC_POS_294_93884a4_033	HILIC	POS	4.033	294.939					1.08268e+07	3.18637e+06	1.09282e+07	4.26162e+06	-0.0272315	0.466287	0.926077	0.977097
HILIC_POS_304_2117a1_548	HILIC	POS	1.548	304.212					2.85053e+06	826393	2.83053e+06	647842	0.0272129	0.198442	0.926118	0.977097
RP_NEG_419_19421a3_118	RP	NEG	3.118	419.194					415676	115755	412685	106620	0.0271636	0.346444	0.926231	0.977097
RP_POS_421_32858a11_831	RP	POS	11.831	421.329					2.70014e+07	1.11736e+07	2.73494e+07	1.45532e+07	-0.0271101	0.615934	0.9264	0.977135
HILIC_NEG_192_92899a5_435	HILIC	NEG	5.435	192.929					1.35751e+06	545100	1.37172e+06	519713	-0.0269729	0.239021	0.926746	0.977329
RP_POS_227_06609a1_244	RP	POS	1.244	227.066					991391	716170	1.01475e+06	1.00833e+06	-0.026998	0.198192	0.92672	0.977329
HILIC_NEG_323_02911a6_39	HILIC	NEG	6.39	323.029					272087	206304	278402	262945	-0.0270083	0.141025	0.926672	0.977329
RP_POS_360_18576a11_08	RP	POS	11.08	360.186					160536	140129	157344	95624.7	0.0268955	0.460998	0.927008	0.977491
RP_POS_1011_54144a6_876	RP	POS	6.876	1011.54					568946	814409	590988	842541	-0.0268876	0.393995	0.926977	0.977491
HILIC_NEG_183_9343a1_583	HILIC	NEG	1.583	183.934					978754	499162	965937	465854	0.0268317	0.303884	0.927129	0.977563
RP_POS_562_51965a14_872	RP	POS	14.872	562.52					2.93025e+06	2.42615e+06	2.8656e+06	2.45547e+06	0.026771	0.0546875	0.927292	0.977639
RP_POS_269_28375a13_029	RP	POS	13.029	269.284					3.7955e+06	2.4728e+06	3.73677e+06	1.92786e+06	0.0267733	0.661582	0.927309	0.977639
HILIC_NEG_180_97354a5_45	HILIC	NEG	5.45	180.974					150414	66733.9	148797	54979.5	0.0267413	0.203169	0.927387	0.977664
RP_POS_209_19a15_202	RP	POS	15.202	209.19					6.03944e+06	4.07003e+06	5.93396e+06	3.92461e+06	0.0266665	0.0644624	0.927576	0.97775
RP_NEG_224_76279a0_551	RP	NEG	0.551	224.763					194262	134220	197276	89554.4	-0.0266995	0.428085	0.927544	0.97775
RP_POS_339_065a2_15	RP	POS	2.15	339.065					2.95131e+06	2.58283e+06	3.02622e+06	3.08204e+06	-0.0266299	0.452518	0.927686	0.977809
RP_POS_630_08423a1_987	RP	POS	1.987	630.084					886085	826835	863657	877335	0.0265911	0.455551	0.927781	0.977852
HILIC_POS_134_11777a2_134	HILIC	POS	2.134	134.118					1.1991e+06	1.54465e+06	1.23815e+06	1.43504e+06	-0.0264743	0.057025	0.928098	0.978016
RP_POS_325_2919a11_484	RP	POS	11.484	325.292					6.15575e+06	3.09295e+06	6.0785e+06	2.79013e+06	0.026508	0.416036	0.928009	0.978016
RP_POS_705_13934a6_432	RP	POS	6.432	705.139					2.24582e+06	1.26836e+06	2.21319e+06	1.22086e+06	0.026488	0.433632	0.928059	0.978016
HILIC_NEG_99_92561a2_93	HILIC	NEG	2.93	99.9256					1.21464e+07	1.10014e+06	1.21056e+07	1.90842e+06	0.0264481	0.0904285	0.928265	0.978136
HILIC_NEG_147_02989a6_215	HILIC	NEG	6.215	147.03					434575	124809	438251	155009	-0.0263982	0.357214	0.92832	0.978137
RP_NEG_241_75832a0_616	RP	NEG	0.616	241.758					1.83037e+06	846392	1.84818e+06	461554	-0.0264104	0.177822	0.928384	0.978147
HILIC_POS_104_278a1_48	HILIC	POS	1.48	104.278					182779	160028	179451	83216	0.0263759	0.242629	0.928491	0.978204
RP_NEG_202_91867a15_423	RP	NEG	15.423	202.919					1.89383e+06	892325	1.9144e+06	676744	-0.0262488	0.433637	0.928735	0.978325
RP_NEG_508_0751a1_315	RP	NEG	1.315	508.075					2.05182e+06	421578	2.04138e+06	382195	0.0262078	0.327566	0.928821	0.978325
RP_POS_531_4765a14_87	RP	POS	14.87	531.476					4.28622e+06	6.59959e+06	4.13675e+06	4.77691e+06	0.0262248	0.0545692	0.928809	0.978325
RP_POS_556_37946a11_978	RP	POS	11.978	556.379					790341	237712	783869	260291	0.0262414	0.689261	0.92873	0.978325
RP_POS_319_26062a10_958	RP	POS	10.958	319.261					2.16571e+06	296967	2.17298e+06	264502	-0.0261652	0.25158	0.928938	0.978391
RP_NEG_287_95795a1_209	RP	NEG	1.209	287.958					446078	146639	441846	179376	0.0261082	0.514995	0.929103	0.978508
RP_POS_307_07907a2_321	RP	POS	2.321	307.079					582807	434434	573377	280467	0.0260666	0.310923	0.929265	0.978622
HILIC_NEG_100_93354a1_367	HILIC	NEG	1.367	100.934					1.48815e+07	7.44933e+06	1.50552e+07	5.96888e+06	-0.0260139	0.662561	0.929361	0.978666
RP_NEG_696_77386a6_076	RP	NEG	6.076	696.774					242290	245054	237084	148114	0.0259882	0.786654	0.929496	0.978751
RP_POS_527_26849a11_43	RP	POS	11.43	527.268					469861	68810.9	471394	48964.2	-0.0259427	0.459188	0.929577	0.97878
HILIC_NEG_173_92619a9_069	HILIC	NEG	9.069	173.926					1.53115e+06	908997	1.50731e+06	954185	0.0258611	0.299502	0.929758	0.978822
RP_POS_503_33414a15_407	RP	POS	15.407	503.334					1.34322e+06	487725	1.35698e+06	583224	-0.0258574	0.362096	0.929779	0.978822
RP_POS_1051_80017a14_047	RP	POS	14.047	1051.8					5.83668e+06	1.3823e+07	5.51627e+06	1.10632e+07	0.0258677	0.208042	0.929757	0.978822
RP_POS_292_91693a15_37	RP	POS	15.37	292.917					3.54381e+06	1.18643e+06	3.57473e+06	1.23468e+06	-0.0258098	0.388151	0.929897	0.97889
RP_POS_569_43274a13_544	RP	POS	13.544	569.433					4.716e+06	2.08898e+06	4.66292e+06	2.07269e+06	0.0257811	0.374632	0.929974	0.978914
HILIC_NEG_166_97513a6_765	HILIC	NEG	6.765	166.975	Phosphoenol puruvic acid				2.99357e+06	1.2632e+06	3.02731e+06	1.38678e+06	-0.0257102	0.501455	0.930169	0.979063
RP_POS_486_27234a11_028	RP	POS	11.028	486.272					499727	74717.3	497847	73266.7	0.0256821	0.492039	0.930242	0.979083
RP_POS_221_09177a2_822	RP	POS	2.822	221.092					391014	80929.3	389103	69895.9	0.0255427	0.591769	0.930628	0.979262
RP_POS_290_91574a0_462	RP	POS	0.462	290.916					351167	53762.5	352416	44630.7	-0.0255504	0.385331	0.930611	0.979262
HILIC_NEG_315_04169a8_505	HILIC	NEG	8.505	315.042					1.20177e+06	137965	1.19787e+06	168419	0.0256013	0.497302	0.930475	0.979262
RP_NEG_247_96284a1_384	RP	NEG	1.384	247.963					842684	868193	823443	633672	0.0255883	0.219467	0.930531	0.979262
RP_POS_154_96466a15_353	RP	POS	15.353	154.965					4.191e+06	2.27412e+06	4.24449e+06	1.96283e+06	-0.0254526	0.167929	0.930872	0.979462
HILIC_NEG_207_93774a5_642	HILIC	NEG	5.642	207.938					1.73795e+06	852735	1.71341e+06	1.08969e+06	0.0253473	0.215422	0.931171	0.979606
HILIC_POS_647_45966a10_736	HILIC	POS	10.736	647.46					6.2728e+07	6.28113e+06	6.25888e+07	4.68907e+06	0.0253884	0.0518875	0.931068	0.979606
RP_NEG_1018_1972a0_486	RP	NEG	0.486	1018.2					108937	50422.3	110209	51037	-0.0253547	0.152115	0.931129	0.979606
HILIC_NEG_180_97357a8_655	HILIC	NEG	8.655	180.974					40929	44210.7	42046.4	45131.4	-0.0252811	0.0519094	0.931328	0.979662
HILIC_POS_421_37003a10_657	HILIC	POS	10.657	421.37					1.15489e+06	126295	1.1579e+06	114502	-0.0252814	0.237304	0.931331	0.979662
RP_POS_394_29224a8_732	RP	POS	8.732	394.292					457003	133845	460640	156596	-0.0252402	0.0847596	0.931448	0.979668
RP_POS_448_33951a9_353	RP	POS	9.353	448.34					2.52426e+06	862984	2.50141e+06	964072	0.0252401	0.118746	0.931444	0.979668
RP_POS_1062_63818a8_405	RP	POS	8.405	1062.64					99406.9	69108	100896	48398.8	-0.0252342	0.701208	0.931499	0.979668
HILIC_POS_370_29517a0_444	HILIC	POS	0.444	370.295					1.58885e+06	565509	1.6021e+06	499009	-0.0251272	0.0611243	0.931751	0.979822
RP_NEG_403_24942a8_261	RP	NEG	8.261	403.249					232806	183582	238426	261561	-0.02514	0.222358	0.931754	0.979822
HILIC_POS_161_09213a5_771	HILIC	POS	5.771	161.092					532615	148009	529298	118325	0.0250192	0.507863	0.932056	0.980084
RP_POS_220_16701a15_446	RP	POS	15.446	220.167					1.19962e+06	421406	1.18889e+06	447014	0.0249592	0.43708	0.932202	0.980164
HILIC_NEG_239_93741a6_953	HILIC	NEG	6.953	239.937					827653	174220	831951	174355	-0.0249247	0.094023	0.932294	0.980164
RP_POS_419_35172a14_815	RP	POS	14.815	419.352					1.2197e+07	1.03405e+07	1.24432e+07	9.60086e+06	-0.0249452	0.803178	0.932241	0.980164
HILIC_NEG_100_93347a6_208	HILIC	NEG	6.208	100.933					2.33761e+07	2.45432e+06	2.34536e+07	3.70788e+06	-0.0249145	0.389883	0.932378	0.980195
HILIC_NEG_195_81113a3_097	HILIC	NEG	3.097	195.811					2.07841e+08	6.31847e+07	2.09572e+08	7.6798e+07	-0.0248723	0.0539279	0.93245	0.980214
RP_POS_452_37363a9_491	RP	POS	9.491	452.374					3.01361e+07	1.28443e+07	3.04643e+07	1.38457e+07	-0.0248449	0.794729	0.932512	0.980223
RP_POS_307_29929a11_709	RP	POS	11.709	307.299					9.46018e+06	1.11523e+06	9.4342e+06	999132	0.0248061	0.249008	0.93262	0.980279
RP_POS_374_0957a0_508	RP	POS	0.508	374.096					1.08777e+06	170175	1.0826e+06	244858	0.0247817	0.0986571	0.932726	0.980332
RP_POS_471_34662a10_416	RP	POS	10.416	471.347					320470	469945	329961	280961	-0.0247765	0.527354	0.932778	0.980332
HILIC_POS_125_02114a4_815	HILIC	POS	4.815	125.021					3.72897e+06	1.19344e+06	3.75498e+06	918893	-0.0246784	0.0934109	0.932986	0.980368
RP_POS_281_1131a2_949	RP	POS	2.949	281.113					452515	409702	442802	385908	0.0246654	0.165592	0.932998	0.980368
HILIC_POS_358_22226a0_858	HILIC	POS	0.858	358.222					924774	372279	917033	249957	0.0246788	0.197855	0.933013	0.980368
RP_POS_362_15536a2_945	RP	POS	2.945	362.155					557119	77415.5	555325	69434.8	0.0246556	0.0921055	0.933028	0.980368
HILIC_NEG_113_92628a5_634	HILIC	NEG	5.634	113.926					3.986e+06	447803	3.97398e+06	536464	0.0245934	0.147849	0.933204	0.980391
RP_NEG_271_22824a9_621	RP	NEG	9.621	271.228					2.27019e+06	254088	2.26427e+06	232639	0.0245273	0.5474	0.933374	0.980391
RP_POS_162_1125a0_619	RP	POS	0.619	162.113					4.29376e+06	760687	4.313e+06	819282	-0.024592	0.394803	0.933198	0.980391
HILIC_NEG_200_85922a3_945	HILIC	NEG	3.945	200.859					3.95929e+06	1.21591e+06	3.93008e+06	1.18597e+06	0.0245815	0.200246	0.933225	0.980391
RP_POS_264_87268a15_651	RP	POS	15.651	264.873					1.69577e+06	306950	1.68525e+06	529582	0.0245619	0.27653	0.933367	0.980391
RP_NEG_434_09747a0_567	RP	NEG	0.567	434.097					154178	52885.5	155474	53865.1	-0.0245509	0.593563	0.933307	0.980391
RP_POS_317_28131a11_999	RP	POS	11.999	317.281					7.74063e+06	1.09512e+06	7.76673e+06	1.06082e+06	-0.024472	0.88339	0.933521	0.980395
RP_NEG_188_89384a15_465	RP	NEG	15.465	188.894					2.09059e+06	751903	2.11066e+06	899575	-0.0244651	0.509627	0.933551	0.980395
RP_POS_232_10017a6_581	RP	POS	6.581	232.1					2.58155e+06	1.26173e+06	2.60729e+06	817266	-0.0244676	0.344302	0.933594	0.980395
RP_POS_370_29504a8_192	RP	POS	8.192	370.295					610665	466341	621695	444975	-0.0244606	0.0580789	0.933553	0.980395
HILIC_NEG_99_92564a5_636	HILIC	NEG	5.636	99.9256					2.38462e+06	328628	2.37671e+06	334429	0.0241238	0.426378	0.934465	0.980549
HILIC_POS_148_11226a0_835	HILIC	POS	0.835	148.112					7.03759e+06	1.89794e+07	7.4869e+06	1.86977e+07	-0.0241061	0.499184	0.934513	0.980549
RP_POS_273_20584a8_844	RP	POS	8.844	273.206					522041	75203.6	524081	94013.9	-0.0242128	0.990118	0.934241	0.980549
RP_POS_345_17224a10_907	RP	POS	10.907	345.172					634486	137856	631347	122703	0.0243128	0.0499476	0.933958	0.980549
RP_POS_350_26633a10_261	RP	POS	10.261	350.266					1.56959e+06	98809.8	1.56709e+06	110594	0.024176	0.217518	0.934328	0.980549
RP_POS_524_99347a0_461	RP	POS	0.461	524.993					203118	42495.9	202116	41452.7	0.0241295	0.177389	0.93445	0.980549
RP_NEG_725_11047a1_855	RP	NEG	1.855	725.11					71802.3	143500	69050.9	74809.9	0.0243028	0.579777	0.934098	0.980549
HILIC_POS_144_98221a7_404	HILIC	POS	7.404	144.982					1.38149e+06	389560	1.39206e+06	484747	-0.0243028	0.26059	0.933997	0.980549
HILIC_POS_147_1492a5_838	HILIC	POS	5.838	147.149					4.04146e+07	1.63501e+07	3.99955e+07	1.85329e+07	0.0242396	0.356298	0.934157	0.980549
HILIC_POS_147_1492a6_727	HILIC	POS	6.727	147.149					1.04205e+07	867768	1.03904e+07	1.55282e+06	0.0242082	0.459589	0.934335	0.980549
RP_POS_154_04993a2_486	RP	POS	2.486	154.05					536360	334752	543859	286536	-0.0243256	0.124231	0.933926	0.980549
HILIC_NEG_171_00648a6_772	HILIC	NEG	6.772	171.006					506097	162447	502303	154897	0.0241648	0.621024	0.934355	0.980549
HILIC_NEG_184_83156a2_945	HILIC	NEG	2.945	184.832					1.99217e+06	455383	2.00369e+06	505088	-0.0242219	0.508314	0.934203	0.980549
RP_POS_266_91058a15_312	RP	POS	15.312	266.911					3.01569e+06	182388	3.02101e+06	257503	-0.0241081	0.794523	0.934547	0.980549
HILIC_POS_162_1125a4_196	HILIC	POS	4.196	162.113	Carnitine				4.5649e+09	1.12524e+09	4.53617e+09	1.28047e+09	0.0240946	0.229291	0.93455	0.980549
RP_POS_842_08447a7_692	RP	POS	7.692	842.084					69563.4	52447.7	68491.3	36294.5	0.0240272	0.951762	0.934771	0.980611
HILIC_POS_84_04508a6_368	HILIC	POS	6.368	84.0451					1.19036e+07	1.94092e+06	1.19505e+07	2.0031e+06	-0.0240324	0.084013	0.934713	0.980611
RP_NEG_367_15884a9_015	RP	NEG	9.015	367.159	Dehydroisoandrosterone sulfate				2.82347e+06	948113	2.8458e+06	931466	-0.0240153	0.316944	0.934759	0.980611
HILIC_POS_131_70898a5_574	HILIC	POS	5.574	131.709					224340	156038	220893	133830	0.0239715	0.219882	0.934886	0.980632
RP_POS_659_65149a12_584	RP	POS	12.584	659.651					1.1519e+06	618402	1.16661e+06	622264	-0.0239634	0.94286	0.9349	0.980632
HILIC_NEG_206_9727a5_452	HILIC	NEG	5.452	206.973					418862	211207	414262	175547	0.0239444	0.25878	0.934963	0.980642
HILIC_NEG_186_90392a0_466	HILIC	NEG	0.466	186.904					1.54254e+06	445357	1.53025e+06	587160	0.0238322	0.597385	0.935281	0.980738
HILIC_POS_318_19104a0_851	HILIC	POS	0.851	318.191					2.62386e+06	1.01615e+06	2.60464e+06	536053	0.0239223	0.162153	0.935124	0.980738
RP_POS_434_32388a11_229	RP	POS	11.229	434.324					3.18113e+06	1.2275e+06	3.2085e+06	1.08908e+06	-0.0238363	0.328706	0.935249	0.980738
RP_POS_751_60284a11_111	RP	POS	11.111	751.603					1.44626e+06	1.03849e+06	1.46944e+06	925057	-0.0238303	0.291378	0.935265	0.980738
RP_POS_287_20044a7_954	RP	POS	7.954	287.2	4-Androstene-3,17-dione				2.39291e+06	938985	2.4159e+06	1.01093e+06	-0.0238075	0.543552	0.935324	0.980738
HILIC_POS_350_0152a7_379	HILIC	POS	7.379	350.015					3.28723e+06	340760	3.2803e+06	239441	0.0237958	0.373486	0.935395	0.980755
RP_NEG_526_31512a10_285	RP	NEG	10.285	526.315					553392	110603	550832	107738	0.0236991	0.398247	0.935617	0.980884
RP_NEG_477_83005a15_37	RP	NEG	15.37	477.83					2.08206e+06	502437	2.09346e+06	468886	-0.0236963	0.24478	0.935626	0.980884
RP_POS_203_14314a9_623	RP	POS	9.623	203.143					1.18005e+06	159667	1.17686e+06	107573	0.0236509	0.34758	0.935797	0.98095
HILIC_POS_404_2641a0_538	HILIC	POS	0.538	404.264					733543	324582	740787	293986	-0.0236432	0.253845	0.935771	0.98095
RP_POS_131_96153a15_411	RP	POS	15.411	131.962					1.93374e+07	5.91744e+06	1.9535e+07	1.04035e+07	-0.0236009	0.273106	0.935974	0.980982
RP_POS_567_41705a13_892	RP	POS	13.892	567.417					466115	366637	474313	335963	-0.0235641	0.111007	0.935985	0.980982
RP_POS_973_75842a13_459	RP	POS	13.459	973.758					4.22455e+06	5.45497e+06	4.10524e+06	4.75628e+06	0.0235639	0.401546	0.935989	0.980982
RP_NEG_716_52521a13_609	RP	NEG	13.609	716.525					614762	1.55614e+06	648878	1.3676e+06	-0.0235391	0.314962	0.936056	0.980995
HILIC_NEG_235_92618a9_066	HILIC	NEG	9.066	235.926					163717	188022	168191	198400	-0.0233948	0.0764583	0.936442	0.981092
RP_POS_357_31241a12_266	RP	POS	12.266	357.312					2.18779e+06	1.0174e+06	2.20884e+06	789857	-0.0233596	0.303477	0.936558	0.981092
RP_POS_515_37097a11_333	RP	POS	11.333	515.371					299813	218388	295345	165110	0.0233274	0.302062	0.93665	0.981092
RP_NEG_592_36285a10_812	RP	NEG	10.812	592.363					337714	90205.5	339476	57942.2	-0.0234825	0.344279	0.936264	0.981092
RP_POS_261_22116a11_33	RP	POS	11.33	261.221					1.64164e+06	423608	1.63041e+06	538247	0.0234455	0.787318	0.936323	0.981092
RP_POS_318_50323a1_938	RP	POS	1.938	318.503					530966	297306	525181	193104	0.0233246	0.652713	0.936689	0.981092
RP_POS_465_09894a0_515	RP	POS	0.515	465.099					173181	62336.9	174597	60019.8	-0.0233972	0.288369	0.936435	0.981092
RP_POS_619_33307a14_037	RP	POS	14.037	619.333					917326	643481	932950	701005	-0.0234702	0.620345	0.936239	0.981092
RP_POS_789_08215a0_51	RP	POS	0.51	789.082					542839	126155	545918	139855	-0.0233636	0.856046	0.93653	0.981092
RP_POS_860_63092a13_399	RP	POS	13.399	860.631					1.14675e+06	2.18648e+06	1.10136e+06	1.71701e+06	0.0233398	0.289865	0.93661	0.981092
RP_POS_136_07581a1_873	RP	POS	1.873	136.076					1.79413e+06	447095	1.78225e+06	579788	0.023193	0.281321	0.937011	0.981237
HILIC_POS_277_13922a7_615	HILIC	POS	7.615	277.139					561678	233831	566088	137243	-0.0232464	0.0862616	0.936926	0.981237
RP_NEG_310_80771a15_622	RP	NEG	15.622	310.808					193481	19887.5	193066	16088.6	0.0232155	0.283292	0.936943	0.981237
RP_POS_637_28278a5_022	RP	POS	5.022	637.283					242495	177214	238800	143246	0.0231786	0.593354	0.937043	0.981237
RP_POS_625_3894a13_328	RP	POS	13.328	625.389					1.37627e+06	2.89913e+06	1.31933e+06	1.99659e+06	0.0231233	0.214489	0.937221	0.98131
RP_POS_164_98454a7_49	RP	POS	7.49	164.985					8.34521e+06	2.73152e+06	8.41979e+06	3.71285e+06	-0.0231277	0.254641	0.937196	0.98131
HILIC_POS_182_07887a4_276	HILIC	POS	4.276	182.079					5.75413e+06	7.38293e+06	5.59753e+06	6.32699e+06	0.023021	0.218074	0.937463	0.981334
RP_POS_309_12656a5_783	RP	POS	5.783	309.127					1.64832e+06	2.40488e+06	1.70632e+06	2.67312e+06	-0.0230551	0.940621	0.937366	0.981334
RP_POS_386_7616a13_785	RP	POS	13.785	386.762					1.04856e+07	2.43371e+07	1.09254e+07	1.22663e+07	-0.0230682	1.23099	0.937448	0.981334
HILIC_POS_169_98575a5_308	HILIC	POS	5.308	169.986					1.17065e+06	90773.3	1.16893e+06	57007.6	0.0230029	0.519116	0.937568	0.981334
RP_POS_294_21198a9_904	RP	POS	9.904	294.212					1.40032e+06	97929.9	1.39804e+06	103132	0.0229935	0.382427	0.93753	0.981334
RP_POS_338_34161a14_08	RP	POS	14.08	338.342					1.68144e+06	1.02909e+06	1.65536e+06	1.24999e+06	0.0230253	0.197226	0.937456	0.981334
RP_NEG_299_22311a9_837	RP	NEG	9.837	299.223					494078	70674.6	492473	71052.2	0.0228989	0.5523	0.937786	0.981336
RP_POS_609_41559a13_376	RP	POS	13.376	609.416					7.05389e+06	1.4051e+07	6.7827e+06	9.40361e+06	0.0229272	0.124259	0.937758	0.981336
HILIC_POS_165_05467a5_089	HILIC	POS	5.089	165.055					2.48715e+06	400566	2.47719e+06	474482	0.0229255	0.407633	0.937723	0.981336
RP_NEG_536_32147a9_081	RP	NEG	9.081	536.321					359923	120028	357174	122063	0.0229535	0.420841	0.937638	0.981336
RP_POS_340_06915a0_753	RP	POS	0.753	340.069					1.59657e+06	470588	1.58587e+06	476506	0.0228381	0.198204	0.937951	0.981452
RP_POS_401_37189a11_375	RP	POS	11.375	401.372					586033	90479.4	588394	117301	-0.0227877	1.07636	0.938109	0.981505
RP_POS_910_08875a6_471	RP	POS	6.471	910.089					415734	289633	422353	297247	-0.0227978	0.31647	0.93806	0.981505
RP_POS_343_12036a9_367	RP	POS	9.367	343.12					424835	56007.3	425956	42976.2	-0.0226928	0.19319	0.938367	0.981509
RP_NEG_479_08737a0_527	RP	NEG	0.527	479.087					917132	255450	911860	211265	0.0227343	0.23453	0.938244	0.981509
HILIC_NEG_98_939a5_101	HILIC	NEG	5.101	98.939					2.65836e+06	599140	2.67207e+06	624440	-0.0226564	0.441772	0.938444	0.981509
HILIC_NEG_155_86588a3_026	HILIC	NEG	3.026	155.866					6.69801e+07	2.80304e+07	6.75938e+07	2.66019e+07	-0.0227009	0.220009	0.938324	0.981509
HILIC_NEG_200_85916a4_644	HILIC	NEG	4.644	200.859					7.45236e+06	3.15242e+06	7.37775e+06	3.48494e+06	0.0226951	0.159291	0.938342	0.981509
HILIC_POS_353_15689a5_914	HILIC	POS	5.914	353.157					563374	63673.2	562062	52997	0.0226428	0.758186	0.938491	0.981509
RP_POS_381_27576a11_367	RP	POS	11.367	381.276					776563	390179	768195	354924	0.0226769	0.368715	0.938391	0.981509
RP_NEG_694_43188a11_068	RP	NEG	11.068	694.432					191625	73922.4	193303	76081.6	-0.022607	0.526568	0.938578	0.981542
RP_POS_475_1734a9_509	RP	POS	9.509	475.173					564673	695963	551954	402806	0.0226102	0.243943	0.938652	0.981564
RP_POS_283_26303a10_918	RP	POS	10.918	283.263					2.59627e+06	427773	2.60502e+06	352454	-0.0225613	0.0591486	0.938714	0.981572
HILIC_POS_102_12826a4_218	HILIC	POS	4.218	102.128					4.13559e+06	1.74934e+06	4.17331e+06	1.63449e+06	-0.0225173	0.259049	0.938822	0.981572
RP_POS_947_10663a6_042	RP	POS	6.042	947.107					310706	252172	304663	288680	0.0225346	1.01163	0.93878	0.981572
HILIC_NEG_152_00246a6_078	HILIC	NEG	6.078	152.002					22345	43444.7	23335.8	45905.3	-0.0224084	0.337461	0.939117	0.981819
RP_POS_165_12743a7_804	RP	POS	7.804	165.127					2.63577e+06	189304	2.63154e+06	192690	0.0223698	0.558097	0.939221	0.981819
RP_POS_183_10167a4_455	RP	POS	4.455	183.102					2.85765e+06	291934	2.84951e+06	429594	0.0223955	0.639291	0.939196	0.981819
HILIC_POS_190_08969a0_874	HILIC	POS	0.874	190.09					2.07126e+06	659511	2.05455e+06	844605	0.0222961	0.0576788	0.93944	0.981941
RP_POS_192_00841a15_43	RP	POS	15.43	192.008					1.59999e+07	4.30007e+06	1.59139e+07	3.44653e+06	0.0222929	0.0506858	0.939445	0.981941
RP_POS_688_52026a10_418	RP	POS	10.418	688.52					3.18295e+06	178304	3.17822e+06	246421	0.0222612	0.33041	0.939548	0.981991
RP_NEG_160_84196a0_525	RP	NEG	0.525	160.842					4.45927e+06	1.24946e+06	4.4861e+06	1.21028e+06	-0.0220435	0.621484	0.940106	0.982034
RP_POS_254_85623a15_47	RP	POS	15.47	254.856					1.13245e+07	2.44301e+06	1.13756e+07	2.22475e+06	-0.0220711	0.0859102	0.940034	0.982034
RP_POS_553_36853a14_046	RP	POS	14.046	553.369					6.32299e+07	1.16262e+08	6.09519e+07	9.11372e+07	0.0220417	0.287259	0.940129	0.982034
HILIC_NEG_200_85913a6_184	HILIC	NEG	6.184	200.859					960568	107464	957666	153227	0.0221613	0.71627	0.939824	0.982034
RP_POS_241_2523a13_264	RP	POS	13.264	241.252					3.52077e+06	1.74105e+06	3.47908e+06	2.06134e+06	0.0220864	0.80047	0.939998	0.982034
RP_NEG_408_78879a6_813	RP	NEG	6.813	408.789					2272.97	1654.79	2239.95	1342.64	0.0221504	0.0619066	0.93983	0.982034
RP_POS_412_37808a11_356	RP	POS	11.356	412.378					2.17342e+06	302504	2.18001e+06	299446	-0.0221439	0.172781	0.939833	0.982034
RP_POS_1039_87256a13_171	RP	POS	13.171	1039.87					352160	209245	347245	238576	0.0221421	0.257269	0.939844	0.982034
HILIC_POS_344_2796a0_712	HILIC	POS	0.712	344.28	Lauroylcarnitine		1		4.4635e+06	1.67502e+06	4.49827e+06	1.50266e+06	-0.0220853	0.117027	0.939996	0.982034
RP_POS_338_34167a11_025	RP	POS	11.025	338.342	Erucamide				6.26555e+07	1.18478e+07	6.29106e+07	1.15305e+07	-0.0220596	0.703081	0.940062	0.982034
HILIC_NEG_186_95525a1_308	HILIC	NEG	1.308	186.955					947930	450306	957038	383619	-0.0220088	0.128598	0.940208	0.98206
RP_NEG_302_8699a15_416	RP	NEG	15.416	302.87					515044	241492	509614	259796	0.0218832	0.447331	0.940542	0.982352
RP_POS_682_42841a10_602	RP	POS	10.602	682.428					397067	190724	402055	264732	-0.0218489	0.727646	0.940666	0.982392
RP_POS_701_40881a13_461	RP	POS	13.461	701.409					4.61596e+07	6.96943e+07	4.48028e+07	5.50604e+07	0.0218351	0.0469096	0.940688	0.982392
RP_POS_154_95566a15_578	RP	POS	15.578	154.956					1.32968e+07	736245	1.32795e+07	872432	0.0217239	0.480982	0.940982	0.982529
HILIC_NEG_157_90086a0_804	HILIC	NEG	0.804	157.901					1.55988e+06	461744	1.55066e+06	393278	0.0217346	0.058726	0.940951	0.982529
RP_POS_329_32321a0_559	RP	POS	0.559	329.323					4.29419e+06	1.78819e+06	4.2605e+06	1.30273e+06	0.0217694	0.223433	0.940879	0.982529
RP_NEG_338_78174a15_478	RP	NEG	15.478	338.782					674359	130113	671685	118997	0.0216805	0.466279	0.941093	0.982588
RP_NEG_550_77887a15_315	RP	NEG	15.315	550.779					697905	25410.7	697263	34012.1	0.0216234	0.912621	0.941271	0.98262
RP_NEG_325_18481a14_815	RP	NEG	14.815	325.185					1.34099e+06	1.06074e+06	1.36388e+06	1.08213e+06	-0.0215888	0.222846	0.941339	0.98262
RP_POS_343_33899a13_541	RP	POS	13.541	343.339					3.02067e+07	1.97136e+07	2.97943e+07	1.88945e+07	0.02159	0.217646	0.941336	0.98262
RP_POS_814_55865a11_56	RP	POS	11.56	814.559					8.29584e+06	4.87077e+06	8.20075e+06	3.96592e+06	0.0216404	0.0496257	0.941212	0.98262
RP_POS_752_60553a14_073	RP	POS	14.073	752.606					2.75107e+06	3.3234e+06	2.68091e+06	3.27689e+06	0.0214886	0.0439514	0.941611	0.982657
RP_POS_304_21167a4_774	RP	POS	4.774	304.212					907616	361502	914864	317568	-0.0215316	0.344592	0.941499	0.982657
RP_NEG_421_22729a11_115	RP	NEG	11.115	421.227					1.43943e+06	613052	1.42729e+06	525030	0.0215002	0.280612	0.941587	0.982657
RP_POS_592_81677a0_467	RP	POS	0.467	592.817					329125	65928.9	330411	54508.8	-0.0214798	1.03184	0.941646	0.982657
HILIC_POS_288_21701a0_865	HILIC	POS	0.865	288.217	Octanoyl-L-carnitine		1		8.3655e+06	3.35762e+06	8.29581e+06	3.19064e+06	0.0215078	0.378192	0.941559	0.982657
RP_POS_551_44318a15_196	RP	POS	15.196	551.443					1.94162e+06	1.82724e+06	1.90261e+06	1.85195e+06	0.0214332	0.0938637	0.941761	0.982665
RP_POS_1037_31897a8_696	RP	POS	8.696	1037.32					289083	266066	293639	145431	-0.021479	1.3556	0.941729	0.982665
RP_POS_381_24017a10_998	RP	POS	10.998	381.24					4.46783e+06	1.23879e+06	4.49913e+06	1.68529e+06	-0.0213904	0.184874	0.941905	0.982759
RP_POS_304_89169a0_464	RP	POS	0.464	304.892					1.03568e+06	188928	1.03234e+06	121643	0.021263	0.101849	0.942277	0.982861
RP_POS_437_30228a10_203	RP	POS	10.203	437.302					896564	193922	900369	166242	-0.0212946	0.291951	0.942144	0.982861
RP_POS_504_34222a10_854	RP	POS	10.854	504.342					1.75249e+06	296138	1.75988e+06	398640	-0.021272	0.176872	0.942224	0.982861
RP_POS_154_96469a15_382	RP	POS	15.382	154.965					3.53888e+06	3.13581e+06	3.59389e+06	1.95745e+06	-0.0212715	0.0882183	0.94226	0.982861
RP_NEG_307_26489a9_488	RP	NEG	9.488	307.265					297863	126537	300615	135526	-0.0212222	0.825089	0.942335	0.982861
HILIC_POS_371_24033a4_86	HILIC	POS	4.86	371.24					8.64925e+06	1.98145e+06	8.68804e+06	1.70539e+06	-0.0212069	0.225538	0.942382	0.982861
RP_POS_537_39514a14_047	RP	POS	14.047	537.395					2.13338e+08	3.81306e+08	2.0617e+08	2.92515e+08	0.0213214	0.345901	0.942085	0.982861
RP_POS_506_42056a12_217	RP	POS	12.217	506.421					546776	127586	544149	123241	0.0211656	0.354232	0.942487	0.982914
HILIC_POS_195_11292a3_127	HILIC	POS	3.127	195.113					1.34727e+06	834187	1.33085e+06	745445	0.0209832	0.469886	0.942986	0.982977
RP_POS_311_21912a10_516	RP	POS	10.516	311.219					2.38725e+06	222101	2.39216e+06	248359	-0.0210261	0.523892	0.942869	0.982977
RP_POS_371_31531a11_385	RP	POS	11.385	371.315					1.14016e+07	1.52888e+06	1.14346e+07	1.64363e+06	-0.0210212	0.459136	0.94288	0.982977
HILIC_POS_394_29514a0_679	HILIC	POS	0.679	394.295					690962	297504	684739	302733	0.020957	0.0513018	0.943053	0.982977
RP_POS_399_32553a10_347	RP	POS	10.347	399.326					782238	276750	777567	156911	0.0209901	0.188253	0.943045	0.982977
RP_POS_429_29758a10_827	RP	POS	10.827	429.298					1.78147e+06	222415	1.77636e+06	269054	0.0209279	0.265084	0.943143	0.982977
RP_POS_291_19299a9_58	RP	POS	9.58	291.193					1.98589e+06	530103	1.97557e+06	455544	0.0211122	0.132611	0.942639	0.982977
RP_POS_307_29932a11_507	RP	POS	11.507	307.299					6.40534e+06	991361	6.42434e+06	825716	-0.0210398	0.458417	0.942838	0.982977
RP_POS_521_41748a13_441	RP	POS	13.441	521.417					1.17364e+06	1.14116e+06	1.15189e+06	948491	0.0209433	0.120403	0.9431	0.982977
RP_POS_881_388a6_811	RP	POS	6.811	881.388					165005	130217	167557	115525	-0.0209551	0.365102	0.943062	0.982977
RP_POS_1030_12488a8_691	RP	POS	8.691	1030.12					178167	157089	181006	112976	-0.0209703	0.811832	0.943048	0.982977
RP_POS_142_06525a2_82	RP	POS	2.82	142.065					404508	78399.9	406026	69072.9	-0.0207672	0.56315	0.943573	0.983041
RP_POS_281_11313a3_252	RP	POS	3.252	281.113					1.05363e+06	197814	1.05765e+06	192679	-0.0207783	0.408136	0.943538	0.983041
HILIC_POS_134_08125a5_897	HILIC	POS	5.897	134.081					3.94198e+06	565084	3.92894e+06	692018	0.0208728	0.423813	0.943293	0.983041
HILIC_NEG_134_89471a7_696	HILIC	NEG	7.696	134.895					1.81143e+07	744009	1.81345e+07	1.17091e+06	-0.0208347	0.331118	0.94344	0.983041
HILIC_POS_141_06592a5_229	HILIC	POS	5.229	141.066					1.65047e+06	1.38499e+06	1.67355e+06	777127	-0.0207766	0.0965291	0.943626	0.983041
RP_POS_296_93533a15_315	RP	POS	15.315	296.935					642854	168322	646721	206511	-0.020746	0.53812	0.943638	0.983041
RP_POS_343_33893a14_706	RP	POS	14.706	343.339					3.69674e+07	3.38242e+07	3.63441e+07	2.63122e+07	0.0207923	0.44882	0.943518	0.983041
RP_POS_1133_07129a6_818	RP	POS	6.818	1133.07					712217	561627	723380	521911	-0.0208115	0.354691	0.943449	0.983041
RP_NEG_488_79401a15_432	RP	NEG	15.432	488.794					1.03693e+06	355702	1.02883e+06	431790	0.0206959	0.328288	0.943772	0.983069
RP_POS_1143_75415a10_666	RP	POS	10.666	1143.75					229141	77739.5	231204	119249	-0.0207119	0.706588	0.943768	0.983069
RP_NEG_354_07257a0_533	RP	NEG	0.533	354.073					1.15933e+07	4.46823e+06	1.15115e+07	3.45632e+06	0.0206768	0.174829	0.943832	0.983075
RP_POS_453_29202a10_605	RP	POS	10.605	453.292					1.78728e+06	719663	1.7726e+06	719228	0.0206311	0.214789	0.943937	0.983128
RP_POS_1004_68994a4_202	RP	POS	4.202	1004.69					568121	170357	571343	145202	-0.0205726	0.614276	0.944103	0.983245
RP_POS_327_05911a0_582	RP	POS	0.582	327.059					353921	337439	346959	349877	0.0204723	0.388262	0.944368	0.983305
RP_POS_848_56384a10_81	RP	POS	10.81	848.564					1.12984e+06	397892	1.12065e+06	505126	0.0204348	0.485017	0.944486	0.983305
HILIC_NEG_115_92088a5_776	HILIC	NEG	5.776	115.921					8.24396e+07	7.5969e+06	8.22706e+07	9.05944e+06	0.0204323	0.317255	0.944486	0.983305
HILIC_POS_204_36301a2_879	HILIC	POS	2.879	204.363					701601	649127	713030	462827	-0.0204922	0.181319	0.944346	0.983305
RP_NEG_414_04846a0_517	RP	NEG	0.517	414.048					242136	69656.1	240498	90525.8	0.0204971	0.607914	0.94432	0.983305
RP_POS_450_32135a9_402	RP	POS	9.402	450.321					551275	530660	561236	450273	-0.0204583	0.161771	0.944414	0.983305
RP_POS_136_95415a11_169	RP	POS	11.169	136.954					1.50562e+06	498592	1.51514e+06	443186	-0.0204056	0.281159	0.944553	0.983318
RP_POS_196_16965a15_442	RP	POS	15.442	196.17					3.05666e+06	1.00082e+06	3.03479e+06	1.16548e+06	0.0203479	0.449128	0.944712	0.983428
RP_POS_406_78879a10_608	RP	POS	10.608	406.789					1.15721e+06	271107	1.15173e+06	274661	0.0202979	0.498947	0.944841	0.983455
RP_POS_353_51498a1_964	RP	POS	1.964	353.515					315025	284342	308958	318962	0.0202972	0.396028	0.944847	0.983455
RP_NEG_239_76073a0_616	RP	NEG	0.616	239.761					972204	459425	964813	245567	0.0202818	0.222644	0.944977	0.983534
RP_POS_219_17416a11_583	RP	POS	11.583	219.174					995656	431782	1.0031e+06	300781	-0.0202279	0.217992	0.945067	0.983541
RP_POS_269_28378a13_223	RP	POS	13.223	269.284					4.11812e+06	2.64604e+06	4.06275e+06	2.88926e+06	0.020202	0.666775	0.945103	0.983541
RP_POS_370_83331a15_46	RP	POS	15.46	370.833					663238	219028	658428	261524	0.020156	0.185802	0.945235	0.983541
RP_POS_418_17917a2_818	RP	POS	2.818	418.179					664967	117574	662853	93178.1	0.0201514	0.662503	0.945254	0.983541
HILIC_POS_432_25922a1_052	HILIC	POS	1.052	432.259					503567	262439	508083	182975	-0.0201777	0.216801	0.945203	0.983541
HILIC_POS_186_82857a2_909	HILIC	POS	2.909	186.829					6.69441e+06	2.15737e+06	6.73144e+06	1.51227e+06	-0.020091	0.107735	0.945437	0.983626
RP_POS_553_45892a14_323	RP	POS	14.323	553.459					1.02072e+07	7.38989e+06	1.03478e+07	6.75207e+06	-0.0200765	0.0768434	0.945444	0.983626
RP_NEG_384_75562a15_611	RP	NEG	15.611	384.756					173454	21578.7	173000	24160.1	0.0200509	1.02099	0.945515	0.983643
RP_POS_350_21222a10_597	RP	POS	10.597	350.212					3.46612e+06	1.15333e+06	3.44479e+06	995501	0.0200097	0.699367	0.945629	0.983669
RP_NEG_442_04251a0_541	RP	NEG	0.541	442.043					469262	169766	472706	178269	-0.0200006	0.777752	0.945648	0.983669
RP_POS_539_44348a14_249	RP	POS	14.249	539.443					745631	1.03114e+06	764760	904973	-0.0199303	0.075735	0.945843	0.983816
RP_POS_164_98451a11_809	RP	POS	11.809	164.985					8.23105e+06	3.2749e+06	8.28574e+06	2.16914e+06	-0.0199013	0.124727	0.945962	0.983863
RP_POS_130_96312a15_626	RP	POS	15.626	130.963					7.68527e+06	1.2499e+06	7.71017e+06	1.28303e+06	-0.0198719	0.120664	0.945997	0.983863
RP_NEG_312_72714a15_613	RP	NEG	15.613	312.727					152784	24844.9	152311	23430.7	0.019797	0.288797	0.946201	0.983918
RP_POS_311_16153a6_217	RP	POS	6.217	311.162					606858	218158	611380	244277	-0.0197351	0.0775687	0.946372	0.983918
RP_NEG_336_85931a15_311	RP	NEG	15.311	336.859					4.36705e+06	175968	4.3703e+06	155762	-0.0197691	0.18173	0.94628	0.983918
RP_POS_371_32834a12_59	RP	POS	12.59	371.328					7.45316e+06	1.56349e+06	7.42027e+06	1.79684e+06	0.0197358	1.05711	0.946372	0.983918
RP_NEG_729_23755a0_534	RP	NEG	0.534	729.238					109748	67784.8	111286	88395.3	-0.0197288	0.271334	0.946405	0.983918
RP_POS_365_245a11_365	RP	POS	11.365	365.245					1.14433e+06	399938	1.15278e+06	460256	-0.0197879	0.0425492	0.94623	0.983918
HILIC_NEG_557_13727a2_378	HILIC	NEG	2.378	557.137					149591	92760.4	147141	151259	0.0197347	0.04476	0.946429	0.983918
RP_POS_239_20029a10_604	RP	POS	10.604	239.2					2.34529e+06	1.07878e+06	2.37082e+06	1.50766e+06	-0.0196809	0.214791	0.946546	0.983983
RP_POS_192_13837a1_944	RP	POS	1.944	192.138					2.16861e+08	6.8721e+06	2.17002e+08	7.75577e+06	-0.019461	0.422286	0.947116	0.984089
RP_NEG_476_27893a10_172	RP	NEG	10.172	476.279					445130	85907	446835	91566.1	-0.0194129	0.350685	0.947244	0.984089
RP_POS_481_42606a10_906	RP	POS	10.906	481.426					486666	119276	488829	104584	-0.0194922	0.230943	0.947032	0.984089
RP_POS_127_44564a10_858	RP	POS	10.858	127.446					290947	159557	293619	113402	-0.0195158	0.284956	0.946994	0.984089
HILIC_NEG_153_91887a3_061	HILIC	NEG	3.061	153.919					227235	100690	225169	112838	0.0195273	0.219526	0.946936	0.984089
RP_NEG_178_88443a0_624	RP	NEG	0.624	178.884					504098	60807.2	503059	46009.3	0.0194946	0.227835	0.947042	0.984089
HILIC_NEG_243_8685a1_311	HILIC	NEG	1.311	243.869					219676	108015	221944	127122	-0.0194338	0.792357	0.947193	0.984089
HILIC_NEG_271_93839a5_233	HILIC	NEG	5.233	271.938					244945	101245	242734	127035	0.0194569	0.175614	0.947137	0.984089
RP_NEG_367_12265a5_58	RP	NEG	5.58	367.123					287841	136397	284908	166083	0.01951	0.0509682	0.94699	0.984089
RP_POS_419_31537a5_16	RP	POS	5.16	419.315					182631	177548	185471	107954	-0.019532	0.0402928	0.94698	0.984089
HILIC_POS_647_45837a7_814	HILIC	POS	7.814	647.458					1.0712e+06	180071	1.07466e+06	177625	-0.0195502	0.269179	0.94687	0.984089
RP_POS_260_20639a10_541	RP	POS	10.541	260.206					9.72983e+06	1.30365e+06	9.7553e+06	1.35188e+06	-0.0193847	0.522035	0.947319	0.984111
HILIC_POS_113_10761a1_373	HILIC	POS	1.373	113.108					3.78411e+06	1.68258e+06	3.81775e+06	1.84742e+06	-0.0192468	0.531977	0.947696	0.98412
RP_POS_237_22116a9_961	RP	POS	9.961	237.221					1.68355e+06	180457	1.68689e+06	176196	-0.0189224	0.18373	0.948574	0.98412
RP_NEG_278_8902a15_479	RP	NEG	15.479	278.89					1.83556e+06	49960.9	1.83653e+06	52390.9	-0.019028	0.282525	0.948288	0.98412
RP_NEG_291_16061a8_628	RP	NEG	8.628	291.161					468064	32797.2	467464	31585.7	0.0188162	0.866873	0.948862	0.98412
RP_NEG_296_02097a0_522	RP	NEG	0.522	296.021					1.10055e+06	422896	1.1076e+06	308755	-0.0192379	0.470542	0.947744	0.98412
RP_NEG_357_89832a15_389	RP	NEG	15.389	357.898					2.19039e+06	607086	2.17887e+06	599748	0.0192907	0.121315	0.947574	0.98412
RP_POS_455_31259a9_915	RP	POS	9.915	455.313					560871	155428	563498	119390	-0.0191592	0.487246	0.94795	0.98412
RP_POS_532_43951a14_046	RP	POS	14.046	532.44					2.48554e+07	4.58277e+07	2.40814e+07	3.54861e+07	0.0190899	0.341557	0.948137	0.98412
RP_POS_541_40112a13_737	RP	POS	13.737	541.401					1.4072e+06	2.48216e+06	1.36563e+06	1.94898e+06	0.0188286	0.11022	0.948844	0.98412
RP_POS_553_45905a11_559	RP	POS	11.559	553.459					1.39476e+07	3.66637e+06	1.38785e+07	3.62644e+06	0.0191721	0.134207	0.947896	0.98412
RP_POS_553_45947a14_871	RP	POS	14.871	553.459					4.12453e+08	4.45743e+08	4.20871e+08	4.38093e+08	-0.0192527	0.0782414	0.947677	0.98412
RP_POS_567_41809a15_093	RP	POS	15.093	567.418					888064	1.5707e+06	858071	1.59523e+06	0.0191503	0.244619	0.947955	0.98412
RP_POS_767_68597a11_024	RP	POS	11.024	767.686					684312	511669	674479	538323	0.0189238	0.583376	0.948571	0.98412
RP_POS_882_4931a13_182	RP	POS	13.182	882.493					326834	749684	338050	390169	-0.01897	0.459304	0.948537	0.98412
HILIC_POS_64_01667a4_833	HILIC	POS	4.833	64.0167					5.58949e+06	2.64473e+06	5.63355e+06	2.03252e+06	-0.018881	0.613461	0.948705	0.98412
HILIC_NEG_206_97275a8_655	HILIC	NEG	8.655	206.973					196842	142808	199629	149384	-0.0192794	0.243786	0.947605	0.98412
RP_NEG_227_20209a8_727	RP	NEG	8.727	227.202					377137	115495	379397	124389	-0.0190335	0.187626	0.948274	0.98412
RP_POS_229_21609a11_6	RP	POS	11.6	229.216					325816	65448	327018	63763.5	-0.0188113	0.993791	0.948875	0.98412
RP_POS_251_23682a10_443	RP	POS	10.443	251.237					7.77616e+06	424703	7.76717e+06	526522	0.0189897	0.432434	0.948404	0.98412
HILIC_NEG_265_00024a4_833	HILIC	NEG	4.833	265					822129	194872	818507	194315	0.018816	0.377998	0.948863	0.98412
RP_NEG_287_00894a0_504	RP	NEG	0.504	287.009					567800	104177	569884	114645	-0.0192277	0.300721	0.947748	0.98412
RP_POS_375_09821a5_783	RP	POS	5.783	375.098					441447	129065	438540	178876	0.0188412	0.357825	0.948822	0.98412
RP_NEG_387_07855a0_541	RP	NEG	0.541	387.079					78860.8	53449.9	80054.5	73275.8	-0.0188118	0.523028	0.9489	0.98412
RP_NEG_431_03665a0_544	RP	NEG	0.544	431.037					328778	223203	332924	212964	-0.0192119	0.393984	0.947789	0.98412
RP_NEG_527_13519a5_14	RP	NEG	5.14	527.135					387967	116825	384611	222877	0.0190653	0.937397	0.948277	0.98412
RP_POS_809_64929a11_901	RP	POS	11.901	809.649					1.74901e+06	4.14089e+06	1.67431e+06	3.73207e+06	0.0191548	0.0864426	0.947946	0.98412
RP_POS_860_6319a13_457	RP	POS	13.457	860.632					1.26971e+06	1.6039e+06	1.29591e+06	1.14181e+06	-0.019019	0.213672	0.948342	0.98412
RP_NEG_140_01186a0_508	RP	NEG	0.508	140.012	O-Phosphorylethanolamine				2.29341e+06	352238	2.28703e+06	322661	0.0190952	0.162502	0.948107	0.98412
HILIC_POS_245_23369a6_031	HILIC	POS	6.031	245.234	N1-Acetylspermine				1.06224e+06	257634	1.05669e+06	327718	0.0190256	0.100055	0.948309	0.98412
RP_POS_476_27454a10_349	RP	POS	10.349	476.275					547058	103027	549135	120698	-0.0187045	0.0906215	0.949172	0.984155
HILIC_NEG_134_89474a3_926	HILIC	NEG	3.926	134.895					1.32738e+07	4.07998e+06	1.33629e+07	5.45211e+06	-0.0186982	0.128262	0.949204	0.984155
RP_POS_179_0451a4_292	RP	POS	4.292	179.045					571577	389040	564012	428160	0.0186917	0.302485	0.949202	0.984155
RP_POS_192_13831a8_102	RP	POS	8.102	192.138					1.04654e+07	1.71636e+06	1.04943e+07	1.37928e+06	-0.0187553	0.369095	0.94904	0.984155
RP_POS_809_64966a11_864	RP	POS	11.864	809.65					2.28945e+06	5.40908e+06	2.18462e+06	5.90821e+06	0.0187072	0.0834282	0.94916	0.984155
HILIC_POS_124_92287a2_869	HILIC	POS	2.869	124.923					2.94564e+06	1.14947e+06	2.96546e+06	1.00513e+06	-0.0185518	0.399627	0.949584	0.984211
RP_POS_324_05884a0_833	RP	POS	0.833	324.059					6.7119e+06	5.69023e+06	6.60086e+06	6.46976e+06	0.0184215	0.195905	0.949938	0.984211
RP_POS_233_18733a10_384	RP	POS	10.384	233.187					902040	108556	903773	80002.7	-0.018376	0.441444	0.95008	0.984211
RP_POS_604_46075a13_375	RP	POS	13.375	604.461					641326	286421	636242	266164	0.0185888	0.361848	0.949481	0.984211
RP_POS_654_33209a10_515	RP	POS	10.515	654.332					728003	94870.7	729680	88084.9	-0.0185178	0.529986	0.949673	0.984211
RP_POS_792_76514a0_483	RP	POS	0.483	792.765					907156	78342.1	908797	98956.4	-0.0185857	0.103002	0.949502	0.984211
RP_POS_798_37018a7_685	RP	POS	7.685	798.37					136655	122140	134480	115406	0.0184966	0.793181	0.94973	0.984211
HILIC_POS_104_10746a8_084	HILIC	POS	8.084	104.107					250480	191469	247165	170790	0.0184693	0.190343	0.949807	0.984211
RP_POS_172_05348a15_263	RP	POS	15.263	172.053					814529	314469	820464	337945	-0.018379	0.132971	0.95005	0.984211
RP_POS_251_23686a10_641	RP	POS	10.641	251.237					6.24011e+07	2.81292e+06	6.23439e+07	3.44755e+06	0.0183896	0.836303	0.950031	0.984211
RP_POS_265_19275a10_909	RP	POS	10.909	265.193					357129	55624	358125	54132.2	-0.0183309	0.327013	0.950179	0.984211
RP_POS_271_02905a1_383	RP	POS	1.383	271.029					717606	1.35377e+06	694777	1.11001e+06	0.01864	0.227265	0.949351	0.984211
RP_POS_297_27863a10_957	RP	POS	10.957	297.279					2.49532e+06	376343	2.50177e+06	328099	-0.0184818	0.308202	0.949775	0.984211
HILIC_POS_323_12549a2_844	HILIC	POS	2.844	323.125					752894	326817	758399	269313	-0.0185828	0.122029	0.949505	0.984211
RP_POS_499_92398a11_374	RP	POS	11.374	499.924					183465	40037.6	182612	52813.3	0.018409	0.521327	0.949987	0.984211
RP_POS_1066_7594a7_7	RP	POS	7.7	1066.76					175351	141072	177834	132384	-0.0183472	0.0811543	0.950136	0.984211
RP_POS_416_33713a8_858	RP	POS	8.858	416.337	3-Hydroxyhexadecanoylcarnitine				1.15179e+07	4.97553e+06	1.14281e+07	4.81e+06	0.0185411	0.502522	0.949609	0.984211
RP_POS_751_60254a13_182	RP	POS	13.182	751.603					8.02342e+06	6.63464e+06	7.92047e+06	4.5466e+06	0.0182968	0.336408	0.950307	0.984287
RP_POS_324_28952a11_08	RP	POS	11.08	324.29					582772	294747	578047	224128	0.018238	0.276469	0.950451	0.984324
RP_NEG_270_97543a0_839	RP	NEG	0.839	270.975					503966	173450	506975	159619	-0.01825	0.35368	0.950401	0.984324
HILIC_POS_295_11505a4_904	HILIC	POS	4.904	295.115					477545	299008	472913	206988	0.0182076	0.0372845	0.950547	0.984368
RP_POS_137_04587a1_72	RP	POS	1.72	137.046					1.59373e+08	5.43254e+07	1.58076e+08	8.64863e+07	0.0181535	0.104145	0.950711	0.984481
HILIC_POS_325_15186a3_409	HILIC	POS	3.409	325.152					375206	541379	365998	485088	0.0181078	0.418556	0.950788	0.984505
RP_POS_152_07068a2_348	RP	POS	2.348	152.071					789091	1.08227e+06	810089	1.26075e+06	-0.0180651	0.524877	0.950907	0.984528
HILIC_NEG_198_86467a5_374	HILIC	NEG	5.374	198.865					1.17353e+06	434318	1.18163e+06	472374	-0.0180505	0.351387	0.950942	0.984528
RP_POS_550_62793a10_737	RP	POS	10.737	550.628					510443	42122.5	511160	38069.9	-0.0180394	0.0417132	0.950973	0.984528
RP_NEG_231_87779a15_574	RP	NEG	15.574	231.878					569025	27322.8	568610	18535.5	0.0179946	0.162811	0.951129	0.984633
HILIC_NEG_190_8885a10_77	HILIC	NEG	10.77	190.888					364682	160843	361286	218116	0.0179153	0.300652	0.951331	0.984753
RP_NEG_375_98218a1_302	RP	NEG	1.302	375.982					1.95388e+06	364593	1.94605e+06	507233	0.0179084	0.315582	0.951353	0.984753
RP_POS_205_09729a2_818	RP	POS	2.818	205.097					1.2142e+08	2.22015e+07	1.21055e+08	1.95671e+07	0.0176262	0.482972	0.952096	0.985249
RP_POS_282_1196a2_882	RP	POS	2.882	282.12					796470	224954	800668	256235	-0.017601	0.160146	0.952165	0.985249
RP_POS_406_1322a0_573	RP	POS	0.573	406.132					251873	154566	254042	84276	-0.0176102	0.0489505	0.952212	0.985249
HILIC_NEG_144_92361a3_513	HILIC	NEG	3.513	144.924					1.51835e+07	6.5314e+06	1.5077e+07	5.62924e+06	0.0176487	0.377326	0.952037	0.985249
RP_NEG_271_22849a8_854	RP	NEG	8.854	271.228					202449	83217.5	203929	86696.7	-0.0176058	0.468983	0.952148	0.985249
RP_POS_384_34714a11_024	RP	POS	11.024	384.347					5.42147e+07	1.01414e+07	5.43888e+07	9.80589e+06	-0.0176347	0.711784	0.952069	0.985249
HILIC_POS_365_10544a6_109	HILIC	POS	6.109	365.105	[M+Na]+ adduct of Sucrose				1.18939e+06	84141.7	1.18788e+06	89601.9	0.0176577	0.651073	0.952008	0.985249
HILIC_POS_559_15076a2_358	HILIC	POS	2.358	559.151					2.31531e+06	1.33427e+06	2.34561e+06	2.08332e+06	-0.017504	0.0893059	0.952469	0.985459
RP_NEG_271_07053a2_817	RP	NEG	2.817	271.071					331481	56813.1	332424	52460	-0.0174362	0.540399	0.95261	0.985548
RP_NEG_461_14441a11_561	RP	NEG	11.561	461.144					263900	63385.7	262933	47813.1	0.0173933	0.331215	0.952744	0.985631
RP_POS_288_87939a15_468	RP	POS	15.468	288.879					1.64909e+07	2.26393e+06	1.65277e+07	2.03655e+06	-0.017291	0.134647	0.953005	0.985693
RP_POS_382_06973a4_292	RP	POS	4.292	382.07					161198	167406	158342	165821	0.0173211	0.200275	0.952921	0.985693
RP_POS_529_46094a11_111	RP	POS	11.111	529.461					338792	413152	345930	421677	-0.0172842	0.0362141	0.953021	0.985693
RP_POS_564_42841a12_352	RP	POS	12.352	564.428					388202	96475.1	389792	88971.2	-0.017311	1.04108	0.95295	0.985693
RP_POS_414_03738a0_51	RP	POS	0.51	414.037					1.39579e+06	208694	1.39214e+06	220760	0.0172004	0.743735	0.953249	0.985872
RP_POS_237_22115a15_423	RP	POS	15.423	237.221					2.04167e+06	621241	2.05382e+06	799166	-0.0171615	0.23194	0.953369	0.985941
HILIC_NEG_190_96539a1_033	HILIC	NEG	1.033	190.965					528242	245674	532790	289211	-0.0171311	0.648878	0.953443	0.985961
RP_POS_277_25247a11_285	RP	POS	11.285	277.252					2.23042e+06	633967	2.22115e+06	444219	0.0171108	0.30273	0.953521	0.985985
RP_POS_315_26581a11_46	RP	POS	11.46	315.266					2.34516e+07	2.5823e+06	2.35002e+07	3.14847e+06	-0.0170606	0.913866	0.953637	0.98605
HILIC_NEG_154_97441a9_01	HILIC	NEG	9.01	154.974					27977.7	86363.4	26812.6	46317.1	0.0169949	0.248396	0.953883	0.986247
HILIC_POS_332_20654a1_278	HILIC	POS	1.278	332.207					1.77257e+06	726954	1.76018e+06	751104	0.0169448	0.0879148	0.953942	0.986253
RP_NEG_250_73885a15_596	RP	NEG	15.596	250.739					1.54796e+06	96289.4	1.54676e+06	32867.6	0.0169774	0.049599	0.954011	0.986267
RP_POS_663_45404a13_46	RP	POS	13.46	663.454					1.8606e+08	3.24783e+08	1.90938e+08	2.54434e+08	-0.0169017	0.0346315	0.954074	0.986276
RP_NEG_1096_21753a0_481	RP	NEG	0.481	1096.22					122421	37954.8	123094	42680.5	-0.0168558	0.254037	0.954187	0.986337
HILIC_NEG_115_92088a9_413	HILIC	NEG	9.413	115.921					2.48875e+07	9.39019e+06	2.47273e+07	9.8836e+06	0.0167997	0.567191	0.954337	0.986436
RP_POS_456_84222a0_467	RP	POS	0.467	456.842					609357	125016	607433	106046	0.0167763	0.667237	0.954406	0.986451
RP_POS_414_43048a10_213	RP	POS	10.213	414.43					1.00122e+06	53216.3	1.00203e+06	43981.7	-0.0167316	0.095737	0.95453	0.986523
RP_NEG_262_8587a15_524	RP	NEG	15.524	262.859					1.33085e+06	30855.5	1.3303e+06	35737.4	0.0166815	0.507354	0.954662	0.986585
HILIC_POS_444_36847a0_808	HILIC	POS	0.808	444.368					1.01137e+06	497420	1.01994e+06	541724	-0.016667	0.373329	0.954698	0.986585
RP_NEG_622_73846a15_464	RP	NEG	15.464	622.738					703322	146960	701230	103217	0.0166528	0.447594	0.954763	0.986596
RP_NEG_248_96048a0_483	RP	NEG	0.483	248.96					2.27559e+07	1.32484e+06	2.27316e+07	1.63245e+06	0.0164863	0.0737675	0.955197	0.986708
RP_NEG_309_17145a8_526	RP	NEG	8.526	309.171					1.10596e+06	163808	1.10326e+06	166191	0.0165821	0.335576	0.954927	0.986708
HILIC_POS_365_10556a6_363	HILIC	POS	6.363	365.106					2.2661e+06	1.03931e+06	2.28065e+06	711559	-0.0165088	0.315148	0.955158	0.986708
RP_NEG_612_74817a15_474	RP	NEG	15.474	612.748					903064	44471.2	904285	95342.3	-0.0165864	0.200855	0.955017	0.986708
RP_POS_166_98489a11_504	RP	POS	11.504	166.985					7.71216e+06	2.62307e+06	7.67332e+06	2.1015e+06	0.0165186	0.0412975	0.955111	0.986708
RP_NEG_204_0668a4_824	RP	NEG	4.824	204.067					407530	93232	406012	92647.9	0.0165111	0.0407039	0.95512	0.986708
RP_POS_380_33682a10_384	RP	POS	10.384	380.337					1.84124e+06	205495	1.83743e+06	263464	0.0163206	0.73166	0.955651	0.987121
RP_POS_136_60245a11_025	RP	POS	11.025	136.602					362776	82715.1	361399	88583.1	0.0162475	0.746961	0.955837	0.987155
HILIC_POS_224_12813a5_629	HILIC	POS	5.629	224.128					7.48621e+06	849932	7.46974e+06	1.17106e+06	0.016268	0.365103	0.955803	0.987155
RP_POS_991_12073a6_821	RP	POS	6.821	991.121					1.02937e+06	1.15841e+06	1.01311e+06	838951	0.0162517	0.773471	0.955847	0.987155
RP_POS_1106_69714a0_482	RP	POS	0.482	1106.7					603957	70550.1	602884	63375.9	0.0161771	0.580418	0.95603	0.987287
RP_POS_201_86453a15_54	RP	POS	15.54	201.865					661537	154336	663965	149378	-0.0161559	0.470101	0.956085	0.987287
RP_POS_146_16524a0_444	RP	POS	0.444	146.165					1.98245e+07	3.01618e+06	1.97762e+07	3.1108e+06	0.0159329	0.301063	0.95669	0.9873
RP_POS_275_14062a9_683	RP	POS	9.683	275.141					476144	38893.4	475501	42415.2	0.0159745	0.262216	0.956579	0.9873
RP_POS_345_20587a6_983	RP	POS	6.983	345.206					5.18132e+06	2.27149e+06	5.14273e+06	2.6144e+06	0.0159273	0.135325	0.95671	0.9873
RP_NEG_468_3338a9_081	RP	NEG	9.081	468.334					959440	350390	953850	350864	0.0161119	0.446065	0.956204	0.9873
HILIC_NEG_128_9286a6_207	HILIC	NEG	6.207	128.929					605603	100139	603851	119793	0.01604	0.086793	0.956407	0.9873
RP_POS_179_00017a15_327	RP	POS	15.327	179					992535	275257	987214	387407	0.0160026	0.148475	0.956526	0.9873
HILIC_NEG_200_85915a5_984	HILIC	NEG	5.984	200.859					5.55564e+06	857608	5.542e+06	877353	0.0158916	0.113956	0.956802	0.9873
RP_NEG_200_85924a15_623	RP	NEG	15.623	200.859					1.51443e+06	50307.6	1.51362e+06	51672.1	0.0160048	0.392767	0.956495	0.9873
RP_POS_253_14337a9_644	RP	POS	9.644	253.143					806562	90292.1	804806	128411	0.0159973	0.243515	0.956542	0.9873
RP_POS_282_91962a15_48	RP	POS	15.48	282.92					6.40389e+06	2.14892e+06	6.43559e+06	1.83718e+06	-0.016027	0.0403212	0.95644	0.9873
RP_POS_508_33963a10_635	RP	POS	10.635	508.34					257506	112018	258944	64462.9	-0.0159129	0.361016	0.956804	0.9873
RP_POS_625_44556a13_7	RP	POS	13.7	625.446					576620	289718	581075	276802	-0.0158953	0.16303	0.956793	0.9873
RP_NEG_675_10999a2_154	RP	NEG	2.154	675.11					415435	366880	421816	434298	-0.0160428	0.380801	0.956398	0.9873
HILIC_NEG_188_88788a8_991	HILIC	NEG	8.991	188.888					290244	113873	292299	146634	-0.015822	0.118353	0.957005	0.987452
RP_POS_685_43573a13_46	RP	POS	13.46	685.436					1.95212e+08	3.13747e+08	1.99604e+08	2.48167e+08	-0.0156938	0.0985258	0.957352	0.987588
RP_POS_143_95901a15_485	RP	POS	15.485	143.959					7.06436e+06	4.13395e+06	6.99956e+06	4.23648e+06	0.0156468	0.178355	0.957467	0.987588
HILIC_POS_144_98215a7_697	HILIC	POS	7.697	144.982					1.17253e+06	269300	1.16853e+06	243219	0.0157446	0.3364	0.957204	0.987588
RP_POS_279_91675a15_539	RP	POS	15.539	279.917					1.70622e+06	94243.3	1.70759e+06	81719.1	-0.0156361	0.0883993	0.957501	0.987588
HILIC_POS_283_16269a3_51	HILIC	POS	3.51	283.163					813484	583915	803050	754495	0.0156335	0.076035	0.957518	0.987588
HILIC_POS_321_10965a2_837	HILIC	POS	2.837	321.11					411648	151474	409249	158608	0.0156352	0.363894	0.957499	0.987588
RP_POS_927_50153a11_109	RP	POS	11.109	927.502					649555	85045.2	650960	95977.7	-0.0156682	0.594253	0.957412	0.987588
RP_POS_137_04585a1_592	RP	POS	1.592	137.046					5.35247e+07	1.52494e+07	5.38578e+07	2.73075e+07	-0.015226	0.151883	0.958672	0.98759
RP_POS_289_10449a7_23	RP	POS	7.23	289.104					732054	44389	732731	44437.7	-0.0153955	0.533452	0.958149	0.98759
RP_POS_293_28372a11_357	RP	POS	11.357	293.284					1.18561e+07	1.97583e+06	1.18859e+07	1.98946e+06	-0.0152028	0.688475	0.958673	0.98759
HILIC_POS_404_26425a3_096	HILIC	POS	3.096	404.264					1.30217e+06	170693	1.2995e+06	179908	0.0154218	0.523357	0.958079	0.98759
RP_POS_468_38934a10_356	RP	POS	10.356	468.389					4.91797e+06	500386	4.91135e+06	366842	0.0152723	0.0532328	0.958504	0.98759
RP_POS_607_46942a15_134	RP	POS	15.134	607.469					613457	883093	600922	753047	0.0154392	0.66096	0.958037	0.98759
RP_POS_795_05878a0_51	RP	POS	0.51	795.059					314010	82247.8	312735	86240.7	0.0152934	0.505793	0.958427	0.98759
HILIC_NEG_61_98764a1_304	HILIC	NEG	1.304	61.9876					724413	485066	732130	527882	-0.015388	0.900462	0.958172	0.98759
HILIC_POS_103_99802a1_465	HILIC	POS	1.465	103.998					1.37354e+06	667419	1.36429e+06	556045	0.0152246	0.447905	0.958621	0.98759
HILIC_POS_138_09142a1_36	HILIC	POS	1.36	138.091					1.4311e+07	5.08507e+06	1.43897e+07	5.26004e+06	-0.0153817	0.484887	0.958187	0.98759
HILIC_NEG_144_92345a1_031	HILIC	NEG	1.031	144.923					5.45772e+07	5.36593e+06	5.46536e+07	4.57456e+06	-0.0154998	0.546703	0.957872	0.98759
RP_POS_179_14307a9_426	RP	POS	9.426	179.143					814146	215808	810208	294499	0.0154186	0.274491	0.958107	0.98759
RP_POS_281_11313a3_44	RP	POS	3.44	281.113					490976	69277.9	489957	64242.8	0.0154313	0.120528	0.958053	0.98759
RP_NEG_300_93738a0_847	RP	NEG	0.847	300.937					803477	348884	798666	284497	0.0152769	0.0970072	0.958481	0.98759
HILIC_POS_349_01746a7_463	HILIC	POS	7.463	349.017					1.16749e+06	65146.3	1.16854e+06	72216.7	-0.015395	0.399794	0.958153	0.98759
RP_POS_398_03305a0_511	RP	POS	0.511	398.033					2.3225e+06	429788	2.32916e+06	454253	-0.0152263	0.696689	0.95861	0.98759
RP_POS_502_32666a10_751	RP	POS	10.751	502.327					1.07161e+06	197643	1.06833e+06	232851	0.0153394	0.110564	0.958308	0.98759
RP_POS_524_19885a3_261	RP	POS	3.261	524.199					744786	432968	738711	349934	0.0155995	0.666079	0.957605	0.98759
RP_POS_735_62915a14_903	RP	POS	14.903	735.629					6.10592e+06	9.03323e+06	6.24627e+06	9.51875e+06	-0.015289	0.603913	0.958439	0.98759
RP_POS_818_24707a4_198	RP	POS	4.198	818.247					325366	148193	327613	146845	-0.0154013	0.130602	0.958134	0.98759
HILIC_POS_316_24826a0_766	HILIC	POS	0.766	316.248	NTBC Decanoylcarnitine		1		4.10019e+06	1.75422e+06	4.07446e+06	1.64018e+06	0.0153106	0.153902	0.958381	0.98759
RP_POS_369_35153a13_186	RP	POS	13.186	369.352					1.50025e+08	1.77187e+08	1.52837e+08	1.96599e+08	-0.0151879	0.59491	0.958716	0.98759
HILIC_POS_103_98263a1_439	HILIC	POS	1.439	103.983					603271	657600	615000	888911	-0.015163	0.0503026	0.9588	0.987621
RP_NEG_190_03574a0_521	RP	NEG	0.521	190.036					291381	75826.7	290445	46661.1	0.0150358	0.672997	0.959172	0.98773
RP_POS_198_90511a15_592	RP	POS	15.592	198.905					3.13925e+06	169570	3.13689e+06	145886	0.0150599	0.210727	0.959066	0.98773
RP_NEG_303_05023a1_719	RP	NEG	1.719	303.05					489202	196434	485318	314145	0.0149864	0.0309478	0.959303	0.98773
RP_NEG_840_78302a0_48	RP	NEG	0.48	840.783					4.24986e+06	313916	4.25496e+06	372701	-0.0149695	0.160466	0.959313	0.98773
HILIC_NEG_99_92566a10_675	HILIC	NEG	10.675	99.9257					2.51917e+06	1.35928e+06	2.49975e+06	1.24144e+06	0.0150821	0.124965	0.959002	0.98773
HILIC_NEG_217_01216a1_475	HILIC	NEG	1.475	217.012					232610	101217	231077	106688	0.0149042	1.27405	0.959485	0.98773
RP_POS_324_01367a0_828	RP	POS	0.828	324.014					2.9061e+06	1.15013e+06	2.88979e+06	1.0564e+06	0.0149229	0.249241	0.959435	0.98773
RP_NEG_486_11575a0_537	RP	NEG	0.537	486.116					225525	201800	228365	180966	-0.0149764	0.683639	0.95929	0.98773
RP_POS_529_46118a13_335	RP	POS	13.335	529.461					1.06573e+06	1.58129e+06	1.08832e+06	1.47855e+06	-0.0149188	0.201227	0.959445	0.98773
RP_POS_779_33679a6_474	RP	POS	6.474	779.337					4.42083e+06	4.15616e+06	4.49021e+06	5.19881e+06	-0.0149007	0.0366334	0.959504	0.98773
RP_POS_921_47766a6_655	RP	POS	6.655	921.478					201734	227742	198634	190222	0.0149357	0.207651	0.959405	0.98773
RP_POS_660_80481a0_467	RP	POS	0.467	660.805					336034	67317.8	335159	50674.5	0.0148364	0.775531	0.959685	0.987748
RP_POS_309_2034a14_021	RP	POS	14.021	309.203					4.07739e+06	2.27404e+06	4.04842e+06	1.61291e+06	0.01485	0.126107	0.959655	0.987748
RP_NEG_360_83914a15_442	RP	NEG	15.442	360.839					1.19981e+06	370036	1.19458e+06	341641	0.014869	0.0352606	0.959581	0.987748
RP_NEG_307_85617a3_745	RP	NEG	3.745	307.856					64517.8	49110.3	63770	52954.9	0.014801	0.0878779	0.959765	0.987775
HILIC_POS_224_12801a5_908	HILIC	POS	5.908	224.128					5.35147e+06	850951	5.36394e+06	855606	-0.0147664	0.142774	0.959858	0.987777
RP_POS_485_33902a12_242	RP	POS	12.242	485.339					1.71711e+06	579717	1.70906e+06	525637	0.0147091	0.588444	0.960016	0.987777
HILIC_POS_261_03674a7_507	HILIC	POS	7.507	261.037					472308	360124	477924	410467	-0.0147008	0.320363	0.96004	0.987777
RP_POS_331_0715a15_415	RP	POS	15.415	331.072					2.00172e+06	1.02243e+06	1.98379e+06	1.40674e+06	0.014743	0.55298	0.959943	0.987777
RP_POS_1027_51758a8_706	RP	POS	8.706	1027.52					228588	218235	225954	132242	0.0147567	1.13965	0.959931	0.987777
RP_NEG_271_07404a5_398	RP	NEG	5.398	271.074					641333	384577	648135	541178	-0.0146447	0.0299247	0.960212	0.987899
RP_POS_385_29214a10_481	RP	POS	10.481	385.292					6.68176e+06	627236	6.66867e+06	1.11902e+06	0.0145879	0.232841	0.960402	0.987926
RP_POS_131_92996a15_575	RP	POS	15.575	131.93					4.29628e+06	354330	4.30183e+06	412722	-0.0146004	0.0554406	0.960314	0.987926
HILIC_NEG_311_16925a0_443	HILIC	NEG	0.443	311.169					118681	43571.3	119276	38700.9	-0.014575	0.372636	0.960381	0.987926
RP_POS_943_66516a11_55	RP	POS	11.55	943.665					805383	316753	810180	350531	-0.0145137	0.639666	0.960547	0.988019
RP_POS_593_60535a11_872	RP	POS	11.872	593.605					203667	174933	201039	192696	0.0144303	0.700771	0.960773	0.988028
RP_NEG_145_0144a0_824	RP	NEG	0.824	145.014					718156	220703	714913	233354	0.0144337	0.493855	0.960763	0.988028
HILIC_NEG_149_937a5_392	HILIC	NEG	5.392	149.937					1.45586e+06	768473	1.44271e+06	1.04771e+06	0.0144644	0.622074	0.960698	0.988028
RP_POS_449_03394a4_291	RP	POS	4.291	449.034					588118	315402	592555	304110	-0.0144765	0.593518	0.960646	0.988028
RP_POS_371_17249a10_515	RP	POS	10.515	371.172					955133	210585	952419	170500	0.0143146	0.489254	0.961095	0.988191
HILIC_POS_175_1077a5_837	HILIC	POS	5.837	175.108					1.02783e+06	573151	1.03475e+06	384618	-0.0143399	0.115147	0.961047	0.988191
RP_POS_338_65891a10_664	RP	POS	10.664	338.659					338969	180604	341768	213045	-0.0143222	0.253442	0.96107	0.988191
HILIC_NEG_270_79041a2_919	HILIC	NEG	2.919	270.79					765298	189750	768034	198809	-0.0142299	0.0966078	0.961316	0.988306
RP_NEG_350_66431a15_6	RP	NEG	15.6	350.664					297088	56622.6	296419	36067.1	0.0142491	0.380833	0.961301	0.988306
RP_POS_524_05798a0_974	RP	POS	0.974	524.058					2.26233e+06	398920	2.26763e+06	359212	-0.0141107	0.453265	0.961642	0.988523
HILIC_POS_148_04268a5_184	HILIC	POS	5.184	148.043					1.34685e+06	1.09233e+06	1.3593e+06	627011	-0.0141204	0.391396	0.961666	0.988523
RP_NEG_452_27924a10_351	RP	NEG	10.351	452.279	LPE 16:0				959449	175569	956898	190150	0.0140925	0.162586	0.96169	0.988523
RP_POS_469_38867a11_165	RP	POS	11.165	469.389					575133	218672	571917	244083	0.0140244	0.351674	0.961876	0.988602
RP_NEG_540_82391a15_282	RP	NEG	15.282	540.824					673575	77144.4	674615	72595.7	-0.0140249	0.0786876	0.961873	0.988602
RP_NEG_579_27997a8_234	RP	NEG	8.234	579.28					132967	59247.8	132023	76671.9	0.0139258	0.0285992	0.962155	0.988833
HILIC_POS_334_18619a1_281	HILIC	POS	1.281	334.186					834431	357251	839327	356147	-0.0138745	0.419751	0.962281	0.988853
HILIC_POS_546_35626a0_448	HILIC	POS	0.448	546.356					837909	220214	834935	213633	0.0138535	0.631554	0.962338	0.988853
RP_POS_397_31003a10_927	RP	POS	10.927	397.31					1.62826e+06	386448	1.63295e+06	290853	-0.0138623	0.218111	0.96233	0.988853
HILIC_NEG_127_87042a3_134	HILIC	NEG	3.134	127.87					454198	104484	452755	106565	0.0138258	0.645574	0.962413	0.988875
HILIC_NEG_236_81709a0_875	HILIC	NEG	0.875	236.817					448828	281547	452205	210921	-0.0137205	0.370059	0.962715	0.988881
RP_POS_289_02277a0_509	RP	POS	0.509	289.023					1.05176e+06	139063	1.04971e+06	161659	0.0137237	0.601502	0.962695	0.988881
RP_POS_341_245a11_433	RP	POS	11.433	341.245					2.07645e+06	381703	2.0825e+06	501084	-0.0137293	0.652083	0.96269	0.988881
RP_POS_666_3974a10_3	RP	POS	10.3	666.397					492485	270672	495835	217908	-0.0137796	0.755598	0.962548	0.988881
HILIC_NEG_157_90111a1_21	HILIC	NEG	1.21	157.901					3.95345e+06	628729	3.94523e+06	583875	0.0137037	0.838015	0.962746	0.988881
RP_POS_862_54333a10_891	RP	POS	10.891	862.543					2.39199e+06	1.27614e+06	2.37251e+06	1.57307e+06	0.0137471	0.560112	0.962636	0.988881
HILIC_POS_64_01662a5_913	HILIC	POS	5.913	64.0166					2.47841e+06	370430	2.47341e+06	382482	0.0134057	0.220399	0.963555	0.988886
RP_NEG_250_90816a15_527	RP	NEG	15.527	250.908					446989	31963.5	446608	24093.8	0.0136288	0.210925	0.962964	0.988886
RP_POS_338_34161a11_121	RP	POS	11.121	338.342					7.95382e+06	2.64581e+06	7.98633e+06	2.18165e+06	-0.0135513	0.547026	0.963166	0.988886
RP_POS_619_4906a11_454	RP	POS	11.454	619.491					2.53244e+06	1.7272e+06	2.55549e+06	1.72678e+06	-0.0134928	0.488087	0.963318	0.988886
RP_POS_273_18481a10_749	RP	POS	10.749	273.185					7.35181e+06	839194	7.36309e+06	843202	-0.0135518	0.798718	0.963158	0.988886
RP_POS_898_76697a4_283	RP	POS	4.283	898.767					356192	210123	359539	289326	-0.013379	0.0558295	0.963646	0.988886
RP_NEG_159_10287a6_47	RP	NEG	6.47	159.103					490063	324453	486832	116265	0.0134041	0.505251	0.963677	0.988886
RP_POS_160_07576a2_819	RP	POS	2.819	160.076					1.15522e+06	207036	1.15793e+06	201395	-0.0134006	0.511602	0.963569	0.988886
HILIC_POS_172_13313a2_595	HILIC	POS	2.595	172.133					620355	1.03981e+06	607876	828831	0.0134158	0.192698	0.963537	0.988886
RP_POS_181_98717a0_759	RP	POS	0.759	181.987					1.26996e+06	247820	1.26646e+06	270773	0.0136329	0.217098	0.962939	0.988886
HILIC_POS_184_05586a3_408	HILIC	POS	3.408	184.056					561826	552970	554569	523169	0.013627	0.22596	0.962954	0.988886
RP_NEG_274_14142a0_552	RP	NEG	0.552	274.141					367271	60288.5	366336	78954.4	0.0134563	0.278017	0.963431	0.988886
RP_POS_280_9613a1_022	RP	POS	1.022	280.961					1.68628e+06	558701	1.67755e+06	728289	0.0135985	0.191221	0.963044	0.988886
RP_POS_309_12646a5_847	RP	POS	5.847	309.126					819747	1.10698e+06	835165	1.19324e+06	-0.0135405	1.02687	0.963189	0.988886
RP_POS_464_33688a8_818	RP	POS	8.818	464.337					517313	392511	522511	392358	-0.0133874	0.452938	0.963604	0.988886
RP_NEG_472_36523a9_647	RP	NEG	9.647	472.365					337835	115345	339788	169567	-0.0136158	0.655597	0.963011	0.988886
HILIC_POS_112_05091a1_854	HILIC	POS	1.854	112.051	Cytosine				1.46358e+06	350239	1.46829e+06	360117	-0.0133867	0.07748	0.963606	0.988886
RP_POS_860_7536a0_482	RP	POS	0.482	860.754					670810	78746.7	669746	82762.5	0.0133164	0.174538	0.963798	0.988954
RP_POS_229_11813a3_028	RP	POS	3.028	229.118					460709	174481	463137	195257	-0.0132522	0.0505274	0.963974	0.989033
RP_POS_311_23654a10_861	RP	POS	10.861	311.237					913204	314968	916816	229247	-0.0132548	0.401308	0.963983	0.989033
RP_NEG_195_05109a0_538	RP	NEG	0.538	195.051					2.22623e+07	5.74236e+06	2.21789e+07	7.0301e+06	0.0131229	0.634296	0.964331	0.989094
RP_NEG_223_8318a0_618	RP	NEG	0.618	223.832					605094	191178	602820	162544	0.0129486	0.536326	0.964801	0.989094
RP_NEG_226_99661a0_584	RP	NEG	0.584	226.997					1.88983e+06	1.01859e+06	1.9005e+06	583497	-0.0129913	0.517516	0.96473	0.989094
RP_POS_299_23688a9_43	RP	POS	9.43	299.237					250045	163784	251900	118564	-0.0131121	0.500715	0.964371	0.989094
RP_POS_533_27203a8_432	RP	POS	8.432	533.272					1.03458e+06	466701	1.02868e+06	454793	0.0129362	0.104998	0.96483	0.989094
RP_POS_217_01842a0_896	RP	POS	0.896	217.018					6.78382e+06	586768	6.77588e+06	643632	0.0130341	0.276466	0.964566	0.989094
RP_POS_217_08847a7_579	RP	POS	7.579	217.088					1.46952e+06	709775	1.48253e+06	1.24112e+06	-0.0130083	0.590385	0.964684	0.989094
RP_POS_269_28372a13_484	RP	POS	13.484	269.284					3.80068e+06	2.45357e+06	3.83263e+06	2.54244e+06	-0.0129254	1.23873	0.96486	0.989094
RP_POS_303_19537a6_502	RP	POS	6.502	303.195					305643	109072	307035	108656	-0.0129281	0.400495	0.964852	0.989094
RP_POS_312_01471a2_643	RP	POS	2.643	312.015					224071	165761	226355	183761	-0.0131944	0.169976	0.964131	0.989094
RP_NEG_391_62646a15_605	RP	NEG	15.605	391.626					160850	16940	161144	27596.8	-0.0129892	0.0492171	0.964725	0.989094
RP_NEG_547_90668a0_501	RP	NEG	0.501	547.907					88227.1	25417.9	87965.1	13188	0.0130787	0.399883	0.964507	0.989094
RP_NEG_745_44452a10_86	RP	NEG	10.86	745.445					101771	76206.3	100956	45479.6	0.013124	0.118647	0.964363	0.989094
RP_POS_801_70496a6_041	RP	POS	6.041	801.705					365573	299656	369304	280885	-0.0129852	0.852009	0.964698	0.989094
RP_POS_1132_92761a6_826	RP	POS	6.826	1132.93					753892	503645	748246	351586	0.0131387	0.514568	0.964303	0.989094
HILIC_POS_134_11765a1_856	HILIC	POS	1.856	134.118					763118	475273	757683	372590	0.0128644	0.0413606	0.965036	0.989167
RP_NEG_487_85959a15_374	RP	NEG	15.374	487.86					6.52545e+06	1.06975e+06	6.51232e+06	994374	0.0128596	0.176555	0.965039	0.989167
RP_POS_276_19913a7_737	RP	POS	7.737	276.199					324321	169814	321891	210911	0.0128267	0.38781	0.965136	0.98921
HILIC_NEG_100_93344a0_796	HILIC	NEG	0.796	100.933					2.66473e+07	4.82251e+06	2.65916e+07	4.04083e+06	0.0126625	0.0509384	0.965579	0.989488
RP_POS_173_02885a2_466	RP	POS	2.466	173.029					1.60643e+07	7.94033e+06	1.61636e+07	7.88592e+06	-0.0126759	0.353684	0.965537	0.989488
HILIC_NEG_306_94031a6_931	HILIC	NEG	6.931	306.94					597902	281000	594526	258301	0.012644	0.441604	0.965625	0.989488
RP_POS_685_43512a13_174	RP	POS	13.174	685.435					3.84332e+06	1.92337e+06	3.86654e+06	1.77336e+06	-0.012689	0.744462	0.965503	0.989488
RP_NEG_356_80069a15_526	RP	NEG	15.526	356.801					554794	24965.2	554521	18290.4	0.0126169	0.938859	0.965715	0.989511
RP_POS_468_3895a10_404	RP	POS	10.404	468.389					6.38327e+06	534255	6.37709e+06	456521	0.0125569	0.590759	0.965865	0.989511
RP_POS_351_28659a11_287	RP	POS	11.287	351.287					1.01448e+06	234784	1.01703e+06	169468	-0.012588	0.382838	0.965795	0.989511
RP_POS_469_32867a12_107	RP	POS	12.107	469.329					4.06902e+06	1.0095e+06	4.05541e+06	1.17288e+06	0.0125716	0.0360835	0.965825	0.989511
RP_POS_277_21619a9_685	RP	POS	9.685	277.216					813616	146210	815361	138674	-0.0123802	0.102356	0.966341	0.989541
RP_POS_335_21909a9_81	RP	POS	9.81	335.219					2.0457e+06	579161	2.03834e+06	626457	0.0123251	0.0380184	0.966492	0.989541
RP_POS_512_41577a10_362	RP	POS	10.362	512.416					6.32236e+06	620796	6.32873e+06	400691	-0.0123259	0.301223	0.966519	0.989541
RP_POS_536_16553a12_128	RP	POS	12.128	536.166					414536	119745	413200	96772.5	0.0123994	0.221759	0.966297	0.989541
RP_POS_733_0368a12_923	RP	POS	12.923	733.037					267162	297325	270346	211732	-0.0124683	1.39731	0.966121	0.989541
RP_POS_735_62909a14_709	RP	POS	14.709	735.629					8.08471e+06	7.38935e+06	8.18045e+06	8.36211e+06	-0.0122646	0.757241	0.966658	0.989541
HILIC_NEG_57_97493a0_457	HILIC	NEG	0.457	57.9749					2.38223e+06	739534	2.39422e+06	1.18239e+06	-0.0122902	0.420026	0.96662	0.989541
HILIC_POS_102_12822a11_88	HILIC	POS	11.88	102.128					9.0854e+06	2.98898e+06	9.0506e+06	2.7261e+06	0.0122973	0.183693	0.966568	0.989541
HILIC_POS_184_09465a4_176	HILIC	POS	4.176	184.095					2.0869e+08	8.23891e+07	2.09632e+08	7.20741e+07	-0.0123053	0.128328	0.966547	0.989541
HILIC_NEG_199_97829a1_308	HILIC	NEG	1.308	199.978					1.43836e+06	925995	1.42637e+06	1.01396e+06	0.0124835	0.869608	0.966062	0.989541
RP_POS_254_85625a15_352	RP	POS	15.352	254.856					3.3268e+06	572294	3.33327e+06	481496	-0.0123685	0.0261687	0.966378	0.989541
RP_NEG_307_11249a5_796	RP	NEG	5.796	307.112					1.62782e+06	2.11633e+06	1.65556e+06	2.4442e+06	-0.0122648	0.859813	0.966658	0.989541
RP_POS_337_23468a13_993	RP	POS	13.993	337.235					4.45677e+06	2.70018e+06	4.4277e+06	1.93705e+06	0.0125069	0.405773	0.966015	0.989541
RP_NEG_399_22137a10_419	RP	NEG	10.419	399.221					315948	281100	312674	247991	0.0124856	0.218084	0.966057	0.989541
RP_POS_512_33484a8_912	RP	POS	8.912	512.335					533705	141061	535655	180454	-0.0121729	0.27656	0.966915	0.989637
RP_NEG_189_85831a15_56	RP	NEG	15.56	189.858					308412	22465.8	308641	14779	-0.0121983	0.050066	0.966863	0.989637
RP_POS_463_37543a12_753	RP	POS	12.753	463.375					1.18147e+06	1.25629e+06	1.16817e+06	924991	0.0121778	0.271722	0.966907	0.989637
RP_NEG_540_35297a9_648	RP	NEG	9.648	540.353					135351	45354.6	136039	67358.5	-0.0121168	0.678132	0.967082	0.989752
HILIC_NEG_128_92857a1_03	HILIC	NEG	1.03	128.929					923908	240841	921353	185643	0.0120117	0.621877	0.967354	0.989757
HILIC_POS_166_08386a3_411	HILIC	POS	3.411	166.084					9.46744e+06	8.19984e+06	9.36737e+06	8.61019e+06	0.012031	0.153147	0.96729	0.989757
RP_POS_273_21878a10_642	RP	POS	10.642	273.219					4.33331e+07	4.32006e+06	4.32811e+07	4.4337e+06	0.0120267	0.673058	0.967302	0.989757
RP_POS_591_38617a10_609	RP	POS	10.609	591.386					4.4395e+06	384433	4.43472e+06	417696	0.0120286	0.171401	0.967297	0.989757
RP_POS_940_07135a6_434	RP	POS	6.434	940.071					916065	525471	908813	685907	0.0119968	0.887351	0.967395	0.989757
RP_NEG_416_30261a8_727	RP	NEG	8.727	416.303					187500	58738.1	188220	62594	-0.0119855	0.184514	0.967414	0.989757
HILIC_POS_438_17984a5_578	HILIC	POS	5.578	438.18					285185	54353.8	286082	92660.6	-0.0119441	0.246832	0.967568	0.989859
HILIC_NEG_145_05061a0_637	HILIC	NEG	0.637	145.051					638627	404329	634675	259226	0.0117621	0.298725	0.968051	0.989862
HILIC_NEG_215_86873a3_151	HILIC	NEG	3.151	215.869					293077	47124.9	292444	60908.2	0.0117512	0.371402	0.968061	0.989862
RP_NEG_475_53049a15_605	RP	NEG	15.605	475.53					589356	63128.4	590020	49036.5	-0.0118796	0.0655953	0.967712	0.989862
HILIC_POS_103_99849a1_43	HILIC	POS	1.43	103.998					1.12024e+06	707912	1.12794e+06	601557	-0.0118482	0.261075	0.967791	0.989862
RP_POS_563_42749a11_246	RP	POS	11.246	563.427					598645	346676	602912	378115	-0.0118908	0.0407498	0.967672	0.989862
RP_POS_570_43634a15_409	RP	POS	15.409	570.436					5.60392e+06	2.30273e+06	5.57631e+06	2.42159e+06	0.0118105	0.328981	0.967889	0.989862
RP_POS_851_46289a6_422	RP	POS	6.422	851.463					285079	195783	287201	166836	-0.011791	0.267824	0.967946	0.989862
RP_NEG_565_04877a0_725	RP	NEG	0.725	565.049	Uridine diphosphate glucose				2.80455e+07	8.44144e+06	2.81513e+07	9.71227e+06	-0.0117483	0.837595	0.968061	0.989862
HILIC_POS_227_11383a7_135	HILIC	POS	7.135	227.114	Carnosine				4.331e+06	1.87628e+06	4.3557e+06	2.33681e+06	-0.0117816	0.284735	0.967976	0.989862
HILIC_POS_146_08121a5_434	HILIC	POS	5.434	146.081					3.38069e+06	772346	3.37267e+06	613393	0.0116235	0.481624	0.968406	0.990122
HILIC_NEG_258_87552a0_916	HILIC	NEG	0.916	258.876					171600	38863.3	171097	48459.6	0.0115761	0.505874	0.968534	0.990122
RP_POS_319_19028a4_701	RP	POS	4.701	319.19					444645	246036	447329	221320	-0.0115968	0.336885	0.968471	0.990122
RP_POS_764_46954a10_462	RP	POS	10.462	764.47					834181	367670	829651	421326	0.0115812	0.609511	0.968515	0.990122
RP_NEG_381_93073a0_498	RP	NEG	0.498	381.931					264077	47201.5	264584	41937.1	-0.0114857	0.569792	0.968774	0.990143
RP_POS_569_43298a14_872	RP	POS	14.872	569.433					2.28431e+08	1.99718e+08	2.26065e+08	2.19109e+08	0.011406	0.060618	0.96899	0.990143
RP_POS_280_26343a10_509	RP	POS	10.509	280.263					2.49142e+06	254819	2.48891e+06	186120	0.0113531	0.16458	0.969147	0.990143
HILIC_NEG_98_939a1_032	HILIC	NEG	1.032	98.939					2.53998e+06	471772	2.53471e+06	466331	0.0113669	0.578124	0.969094	0.990143
HILIC_NEG_112_98569a6_357	HILIC	NEG	6.357	112.986					543763	225228	546319	230277	-0.0113449	0.472899	0.969154	0.990143
RP_NEG_240_91127a15_517	RP	NEG	15.517	240.911					553075	74479.1	553998	88424.4	-0.0114062	0.389068	0.968992	0.990143
HILIC_POS_258_11017a6_118	HILIC	POS	6.118	258.11					2.68091e+06	840624	2.67179e+06	771545	0.0114173	0.250212	0.968959	0.990143
RP_POS_372_82797a15_472	RP	POS	15.472	372.828					5.07375e+06	308863	5.07706e+06	280003	-0.0113631	0.364767	0.969106	0.990143
HILIC_NEG_500_27924a0_464	HILIC	NEG	0.464	500.279					108362	26806.2	108030	31730.2	0.0114216	0.0378514	0.968951	0.990143
RP_NEG_526_55072a15_597	RP	NEG	15.597	526.551					364373	35936.9	364772	35098.7	-0.011346	0.295025	0.969151	0.990143
RP_POS_316_2482a7_191	RP	POS	7.191	316.248	Decanoylcarnitine				7.09199e+06	3.59341e+06	7.12972e+06	3.06932e+06	-0.011412	0.134587	0.968976	0.990143
HILIC_NEG_99_92567a5_253	HILIC	NEG	5.253	99.9257					2.13321e+06	893934	2.12077e+06	1.29089e+06	0.0113207	0.213261	0.969241	0.990176
RP_POS_1002_28699a4_2	RP	POS	4.2	1002.29					560995	196412	563087	181077	-0.0111968	0.121032	0.969558	0.990388
RP_POS_290_13458a0_87	RP	POS	0.87	290.135					6.00018e+06	3.87836e+06	6.04605e+06	4.37441e+06	-0.0112161	0.583011	0.969506	0.990388
RP_POS_1056_92773a6_814	RP	POS	6.814	1056.93					559794	417932	554869	472105	0.0111653	0.991872	0.969645	0.990422
HILIC_NEG_315_04202a6_379	HILIC	NEG	6.379	315.042					4.16675e+06	306194	4.1702e+06	327189	-0.0110086	0.244629	0.970069	0.990701
HILIC_POS_386_32654a0_444	HILIC	POS	0.444	386.327					396198	111737	395060	97556.5	0.0109615	0.0660002	0.970199	0.990701
HILIC_NEG_178_97806a7_7	HILIC	NEG	7.7	178.978					44797.9	67024.7	45556.2	72926	-0.0109438	0.16915	0.970245	0.990701
RP_POS_299_23434a11_358	RP	POS	11.358	299.234					1.14543e+06	164423	1.14721e+06	164272	-0.0109478	0.697228	0.970233	0.990701
HILIC_POS_387_21405a5_771	HILIC	POS	5.771	387.214					1.10509e+06	132184	1.10367e+06	129618	0.0109923	0.400641	0.970112	0.990701
RP_POS_539_05231a0_508	RP	POS	0.508	539.052					847839	132197	849423	156834	-0.0110416	0.768471	0.969983	0.990701
RP_NEG_453_15927a10_892	RP	NEG	10.892	453.159					293663	49014.4	294245	59319.6	-0.0108242	0.0983877	0.970575	0.990775
RP_NEG_279_23322a9_08	RP	NEG	9.08	279.233					1.37859e+06	495382	1.38419e+06	545355	-0.010871	0.390434	0.970444	0.990775
RP_POS_584_31116a10_539	RP	POS	10.539	584.311					1.33619e+06	224636	1.33356e+06	263621	0.0108692	0.585098	0.970451	0.990775
RP_POS_693_45306a10_871	RP	POS	10.871	693.453					1.60155e+06	302056	1.59747e+06	444802	0.0108244	0.0461455	0.970591	0.990775
RP_POS_1108_0553a7_693	RP	POS	7.693	1108.06					137114	98027.6	138019	67583.7	-0.010862	0.225263	0.970487	0.990775
HILIC_NEG_132_92361a6_375	HILIC	NEG	6.375	132.924					5.6058e+06	269606	5.60289e+06	278384	0.0107387	0.703178	0.970802	0.990823
RP_POS_538_35016a9_398	RP	POS	9.398	538.35					433122	212943	435277	191385	-0.0107622	0.0219937	0.97074	0.990823
RP_POS_845_15344a6_461	RP	POS	6.461	845.153					582204	440796	586406	343717	-0.0107448	0.217352	0.970794	0.990823
RP_NEG_700_51727a9_076	RP	NEG	9.076	700.517					245756	88159.8	244819	88978.3	0.0106947	0.432642	0.970921	0.99089
HILIC_NEG_173_92615a6_19	HILIC	NEG	6.19	173.926					1.44089e+06	340564	1.44437e+06	319253	-0.0106634	0.320667	0.971007	0.990921
RP_POS_589_53479a11_112	RP	POS	11.112	589.535					935010	160362	933315	164195	0.0105552	0.921944	0.9713	0.991165
HILIC_POS_136_06194a1_119	HILIC	POS	1.119	136.062					2.29222e+07	5.7897e+06	2.28631e+07	5.5802e+06	0.0105172	0.543573	0.971404	0.991215
RP_POS_325_17731a6_934	RP	POS	6.934	325.177					984247	600914	989779	454224	-0.0104982	0.695458	0.971467	0.991224
HILIC_POS_105_04278a5_436	HILIC	POS	5.436	105.043					999194	110788	1.00065e+06	169735	-0.0102451	0.362258	0.972168	0.991493
RP_POS_268_10553a3_71	RP	POS	3.71	268.106					294847	712340	289399	250677	0.010312	0.808478	0.972054	0.991493
RP_POS_421_32867a11_116	RP	POS	11.116	421.329					2.15049e+06	996056	2.14249e+06	483174	0.0103207	0.392208	0.971996	0.991493
RP_POS_441_33374a11_573	RP	POS	11.573	441.334					4.42554e+06	1.15269e+06	4.41311e+06	1.28822e+06	0.0102819	0.199972	0.972045	0.991493
RP_POS_211_1306a8_051	RP	POS	8.051	211.131					642712	244288	644842	168892	-0.0102526	0.846921	0.972142	0.991493
RP_NEG_351_01379a2_817	RP	NEG	2.817	351.014					530771	83946.9	529952	77107.6	0.0102681	0.421987	0.972082	0.991493
RP_NEG_455_12537a2_769	RP	NEG	2.769	455.125					585768	1.10353e+06	594646	528227	-0.0103733	0.431236	0.971855	0.991493
RP_NEG_193_08707a7_617	RP	NEG	7.617	193.087	Butylparaben				1.94932e+06	82064	1.95012e+06	75086	-0.0102849	0.733075	0.972036	0.991493
RP_POS_501_01886a4_289	RP	POS	4.289	501.019					694039	460825	698709	473570	-0.0101021	0.152235	0.972532	0.9916
RP_POS_769_15149a6_433	RP	POS	6.433	769.151					3.53442e+06	1.64711e+06	3.55782e+06	2.86214e+06	-0.0101278	0.468194	0.9725	0.9916
RP_POS_355_3024a11_377	RP	POS	11.377	355.302					3.16541e+06	1.91757e+06	3.18085e+06	1.04317e+06	-0.0101135	0.485078	0.972545	0.9916
RP_POS_585_44867a13_049	RP	POS	13.049	585.449					807400	525471	802412	466182	0.0101508	0.205949	0.972402	0.9916
RP_POS_370_29501a8_336	RP	POS	8.336	370.295	Tetradecenoyl-L-carnitine				6.25677e+06	2.80958e+06	6.28476e+06	2.79531e+06	-0.0100974	0.149296	0.972545	0.9916
RP_POS_382_17023a10_862	RP	POS	10.862	382.17					240176	145786	239007	80486.6	0.0100313	0.518628	0.972766	0.99177
RP_POS_399_3255a11_163	RP	POS	11.163	399.325					371420	164129	373077	172263	-0.00995765	0.980623	0.972925	0.991875
RP_NEG_348_84894a15_465	RP	NEG	15.465	348.849					2.48663e+06	198276	2.48454e+06	224666	0.00993306	0.567158	0.972994	0.99189
RP_POS_307_16672a9_31	RP	POS	9.31	307.167					755967	65945.6	755130	103105	0.00977286	0.152433	0.973452	0.99207
RP_POS_820_58459a4_202	RP	POS	4.202	820.585					733384	349480	736370	258809	-0.00981556	0.0656152	0.973323	0.99207
HILIC_POS_138_0914a5_706	HILIC	POS	5.706	138.091					7.44956e+06	3.96152e+06	7.48521e+06	3.41068e+06	-0.0097472	0.0277309	0.9735	0.99207
HILIC_NEG_204_98125a0_449	HILIC	NEG	0.449	204.981					132291	227628	134122	142968	-0.00973635	0.448713	0.973553	0.99207
RP_NEG_228_80336a15_595	RP	NEG	15.595	228.803					245509	35972.4	245195	28419.9	0.00977724	0.399065	0.973423	0.99207
RP_NEG_512_29993a9_811	RP	NEG	9.811	512.3					196532	32262.1	196847	32806.7	-0.00980549	0.320176	0.973338	0.99207
RP_POS_1061_65332a10_35	RP	POS	10.35	1061.65					137680	104918	138772	120844	-0.00975395	0.0473551	0.973481	0.99207
HILIC_POS_137_04594a2_358	HILIC	POS	2.358	137.046					7.07885e+07	2.44906e+07	7.04802e+07	3.94265e+07	0.00949302	0.124548	0.974215	0.992244
HILIC_POS_166_12276a0_837	HILIC	POS	0.837	166.123					2.02794e+07	7.25781e+07	1.95973e+07	7.15927e+07	0.00956383	0.388706	0.973995	0.992244
RP_POS_178_1339a2_709	RP	POS	2.709	178.134					743728	1.1688e+06	755118	1.24377e+06	-0.0095392	0.207304	0.974062	0.992244
RP_POS_199_00818a1_217	RP	POS	1.217	199.008					2.49769e+06	622507	2.5034e+06	590265	-0.00952631	0.711733	0.974097	0.992244
RP_NEG_260_02621a0_526	RP	NEG	0.526	260.026					404710	239080	407666	370974	-0.00957269	0.0395455	0.973995	0.992244
RP_POS_388_30542a8_327	RP	POS	8.327	388.305					861900	298105	859026	310231	0.00955066	0.45453	0.974031	0.992244
RP_POS_429_40475a11_025	RP	POS	11.025	429.405					1.71932e+06	131973	1.71816e+06	114058	0.0094871	0.362376	0.974206	0.992244
RP_NEG_511_29221a8_234	RP	NEG	8.234	511.292					1.67739e+06	738986	1.68552e+06	952629	-0.00963552	0.0207822	0.973809	0.992244
RP_POS_789_6684a11_022	RP	POS	11.022	789.668					5.55688e+06	1.03369e+06	5.56562e+06	813607	-0.0094937	0.141845	0.974193	0.992244
RP_POS_380_24548a10_425	RP	POS	10.425	380.245					1.55084e+06	256031	1.54827e+06	293913	0.0094228	0.622384	0.974381	0.992302
RP_POS_948_39001a8_638	RP	POS	8.638	948.39					330216	279222	328004	185435	0.00943547	1.23681	0.974365	0.992302
RP_POS_600_83496a0_483	RP	POS	0.483	600.835					1.7565e+06	113796	1.7578e+06	162099	-0.00939664	0.210977	0.974465	0.992332
RP_NEG_327_97006a0_501	RP	NEG	0.501	327.97					171282	52264	171675	30053.2	-0.00932237	0.339389	0.974686	0.992477
HILIC_NEG_201_95757a1_233	HILIC	NEG	1.233	201.958					1.28198e+06	137883	1.28071e+06	139280	0.0092909	0.817191	0.974737	0.992477
RP_POS_203_12785a5_952	RP	POS	5.952	203.128					538934	59899.6	539397	39123.7	-0.0092461	0.511424	0.974881	0.992477
RP_POS_410_8194a15_381	RP	POS	15.381	410.819					907070	364001	904083	284042	0.009248	0.384203	0.974861	0.992477
RP_NEG_434_17657a11_078	RP	NEG	11.078	434.177					116360	59650	115859	49472.6	0.00924068	0.141184	0.974878	0.992477
RP_NEG_352_01138a2_817	RP	NEG	2.817	352.011					918209	148299	919534	143338	-0.00918592	0.489793	0.975022	0.992565
RP_POS_170_06013a2_818	RP	POS	2.818	170.06					2.87252e+06	551039	2.87727e+06	498701	-0.00912411	0.438109	0.975192	0.992626
HILIC_POS_122_09669a11_481	HILIC	POS	11.481	122.097					1.37558e+07	5.4983e+06	1.38235e+07	9.025e+06	-0.00915283	0.205114	0.975141	0.992626
HILIC_POS_175_11903a7_095	HILIC	POS	7.095	175.119					1.40738e+07	4.04684e+06	1.40413e+07	3.30693e+06	0.00889847	0.659016	0.975809	0.992927
RP_NEG_848_76947a0_483	RP	NEG	0.483	848.769					1.35197e+06	132855	1.35302e+06	105189	-0.0088164	0.58142	0.976034	0.992927
HILIC_NEG_100_93345a7_815	HILIC	NEG	7.815	100.933					1.82389e+07	3.34805e+06	1.82676e+07	3.16497e+06	-0.00890465	0.33122	0.975787	0.992927
HILIC_POS_162_11252a4_268	HILIC	POS	4.268	162.113					1.08974e+09	7.37926e+08	1.08359e+09	6.60426e+08	0.00887455	0.210066	0.97587	0.992927
HILIC_POS_203_13911a4_611	HILIC	POS	4.611	203.139					2.50125e+07	7.01148e+06	2.49498e+07	7.10884e+06	0.00897091	0.434967	0.975607	0.992927
HILIC_NEG_215_03291a4_842	HILIC	NEG	4.842	215.033					1.7512e+06	753073	1.75762e+06	698657	-0.00893905	0.0282673	0.975694	0.992927
RP_POS_231_13792a7_908	RP	POS	7.908	231.138					513992	49176.9	513565	48932.8	0.0088185	0.720806	0.976021	0.992927
RP_POS_285_21884a10_93	RP	POS	10.93	285.219					1.73711e+06	256573	1.73936e+06	258020	-0.00882069	0.122926	0.976015	0.992927
HILIC_POS_438_29791a1_583	HILIC	POS	1.583	438.298					354126	138261	353028	106884	0.00897703	0.0408265	0.975598	0.992927
HILIC_POS_457_13849a6_594	HILIC	POS	6.594	457.138					360699	587360	364752	282637	-0.00888993	0.462434	0.975878	0.992927
RP_POS_475_10132a6_654	RP	POS	6.654	475.101					468698	199950	467199	144989	0.0086763	0.0624962	0.97642	0.993264
HILIC_NEG_183_93434a5_639	HILIC	NEG	5.639	183.934					2.22082e+06	229342	2.2235e+06	378835	-0.00864886	0.0549079	0.97651	0.993274
RP_POS_335_3306a11_842	RP	POS	11.842	335.331					1.6297e+06	346861	1.63239e+06	277986	-0.00862089	0.205238	0.976564	0.993274
RP_POS_358_29495a8_322	RP	POS	8.322	358.295					999743	958773	991710	927694	0.00860771	0.507714	0.976594	0.993274
RP_POS_151_00523a15_479	RP	POS	15.479	151.005					1.47067e+07	6.36529e+06	1.46563e+07	5.80358e+06	0.00836453	0.0279268	0.977256	0.993283
RP_POS_272_90714a15_369	RP	POS	15.369	272.907					2.94078e+07	1.0615e+07	2.9496e+07	1.07525e+07	-0.00834668	0.623068	0.977304	0.993283
RP_POS_294_94226a15_311	RP	POS	15.311	294.942					6.9748e+06	472986	6.97067e+06	514955	0.00842646	1.28489	0.977088	0.993283
RP_NEG_477_12292a6_725	RP	NEG	6.725	477.123					154898	39140.5	155236	41450.7	-0.00847166	0.316978	0.976964	0.993283
RP_POS_504_30579a10_904	RP	POS	10.904	504.306					1.66226e+06	281467	1.66483e+06	341145	-0.00832717	0.0494544	0.977361	0.993283
RP_NEG_512_87323a15_321	RP	NEG	15.321	512.873					353694	27007.8	353473	26141.6	0.00840365	0.616272	0.977149	0.993283
RP_POS_736_54248a13_404	RP	POS	13.404	736.542					1.65867e+06	3.05338e+06	1.63665e+06	2.19829e+06	0.00836722	0.388145	0.97726	0.993283
RP_POS_173_0289a5_43	RP	POS	5.43	173.029					1.16382e+07	6.09051e+06	1.159e+07	5.43986e+06	0.00843683	0.0494553	0.97706	0.993283
HILIC_POS_182_07887a4_413	HILIC	POS	4.413	182.079					3.42132e+06	5.77962e+06	3.4787e+06	7.89375e+06	-0.00838416	0.13526	0.977213	0.993283
HILIC_POS_255_09753a4_372	HILIC	POS	4.372	255.098					1.65946e+07	1.15325e+07	1.66759e+07	7.44847e+06	-0.00846331	0.666129	0.977008	0.993283
RP_POS_599_45203a14_818	RP	POS	14.818	599.452					3.36649e+06	3.12095e+06	3.3415e+06	2.94633e+06	0.00832298	0.528373	0.977368	0.993283
RP_POS_821_28033a7_683	RP	POS	7.683	821.28					152830	176788	154218	157325	-0.0083843	0.119347	0.977203	0.993283
RP_POS_126_02214a0_518	RP	POS	0.518	126.022	Taurine		2		1.59816e+07	1.96004e+06	1.59657e+07	1.79232e+06	0.0085696	0.443923	0.976699	0.993283
HILIC_NEG_134_0473a1_118	HILIC	NEG	1.118	134.047	Adenine		1		2.47689e+06	536534	2.48149e+06	565057	-0.00844469	0.520075	0.977037	0.993283
HILIC_POS_238_19139a4_717	HILIC	POS	4.717	238.191					391799	121260	393069	182083	-0.0083039	0.0599256	0.977438	0.99329
RP_POS_388_28772a11_13	RP	POS	11.13	388.288					498763	208955	500599	238440	-0.00828087	0.348316	0.977485	0.99329
HILIC_POS_425_21472a0_927	HILIC	POS	0.927	425.215					469110	41521.6	468686	61192.9	0.00819341	0.0440708	0.977737	0.993435
RP_POS_809_64758a11_113	RP	POS	11.113	809.648					329180	273732	331278	243326	-0.00819002	0.585678	0.977731	0.993435
RP_NEG_202_10867a5_038	RP	NEG	5.038	202.109					880814	321583	878298	304284	0.00812318	0.709263	0.977912	0.993557
RP_POS_934_05469a8_139	RP	POS	8.139	934.055					231698	236454	233211	127150	-0.00805653	0.609904	0.978129	0.9936
RP_NEG_146_93869a16_213	RP	NEG	16.213	146.939					358140	184009	356628	195529	0.00805001	0.0241398	0.978111	0.9936
HILIC_POS_188_10298a5_216	HILIC	POS	5.216	188.103					2.4374e+06	1.07049e+06	2.42761e+06	1.37592e+06	0.00802962	0.456814	0.978173	0.9936
HILIC_POS_337_08926a7_075	HILIC	POS	7.075	337.089					2.0434e+06	1.03213e+06	2.05023e+06	630564	-0.00807408	0.465094	0.978069	0.9936
RP_NEG_203_08293a2_817	RP	NEG	2.817	203.083	Trypthophan				5.12955e+06	991336	5.1221e+06	893553	0.00797454	0.463098	0.978317	0.993691
RP_POS_531_47675a14_814	RP	POS	14.814	531.477					3.51286e+06	3.17109e+06	3.48863e+06	2.99275e+06	0.0079419	0.991239	0.978404	0.993724
RP_POS_337_23477a10_58	RP	POS	10.58	337.235					2.5151e+07	2.56879e+06	2.51707e+07	2.46383e+06	-0.00788706	0.728113	0.978553	0.99382
HILIC_POS_226_95169a4_081	HILIC	POS	4.081	226.952					1.37114e+08	6.16282e+07	1.37618e+08	6.78989e+07	-0.00785755	0.248233	0.978634	0.99384
RP_NEG_624_34052a8_913	RP	NEG	8.913	624.341					264142	239208	262199	261298	0.00783968	0.689619	0.978683	0.99384
HILIC_NEG_180_97369a8_982	HILIC	NEG	8.982	180.974					158275	269874	155653	398542	0.00778756	0.0395556	0.978839	0.993944
HILIC_NEG_350_01666a6_378	HILIC	NEG	6.378	350.017					937784	88067.8	938454	86793.8	-0.00774314	0.103663	0.978944	0.993995
HILIC_POS_132_00333a4_034	HILIC	POS	4.034	132.003					1.16596e+07	4.08676e+06	1.169e+07	4.14936e+06	-0.00747427	0.398722	0.979675	0.993999
RP_POS_215_96222a15_575	RP	POS	15.575	215.962					7.73338e+06	366024	7.73109e+06	255633	0.00730877	0.384536	0.980138	0.993999
RP_POS_241_15459a0_591	RP	POS	0.591	241.155					2.06311e+06	598727	2.06699e+06	465798	-0.00730458	0.242622	0.980143	0.993999
HILIC_NEG_302_05209a6_768	HILIC	NEG	6.768	302.052					4.37395e+06	693913	4.36891e+06	704082	0.00729864	0.188379	0.980153	0.993999
RP_POS_335_19812a9_925	RP	POS	9.925	335.198					1.83828e+06	213675	1.83972e+06	164955	-0.00764068	0.151965	0.97923	0.993999
RP_POS_349_27106a11_067	RP	POS	11.067	349.271					6.50995e+06	894992	6.51644e+06	880410	-0.00738531	0.320988	0.979917	0.993999
RP_NEG_415_00482a1_594	RP	NEG	1.594	415.005					622893	191402	624754	306876	-0.00735653	0.130178	0.980016	0.993999
RP_POS_466_35257a9_014	RP	POS	9.014	466.353					2.23935e+06	1.15655e+06	2.23105e+06	1.0115e+06	0.00771589	0.534812	0.97902	0.993999
RP_POS_553_45898a13_182	RP	POS	13.182	553.459					1.70359e+07	5.71968e+06	1.69848e+07	7.69913e+06	0.00762416	0.0494421	0.979277	0.993999
RP_POS_751_51715a10_656	RP	POS	10.656	751.517					6.78222e+06	582370	6.77775e+06	654312	0.00730247	0.535358	0.980144	0.993999
HILIC_POS_102_05547a6_368	HILIC	POS	6.368	102.055					1.27293e+07	2.05773e+06	1.27452e+07	2.24243e+06	-0.00743184	0.112478	0.979791	0.993999
HILIC_NEG_180_97372a7_992	HILIC	NEG	7.992	180.974					23394.4	37276.8	23685.6	43015	-0.00731164	0.262342	0.98012	0.993999
RP_POS_211_01752a4_292	RP	POS	4.292	211.018					442711	154678	441595	152663	0.0073434	0.377404	0.980031	0.993999
HILIC_NEG_279_01575a3_847	HILIC	NEG	3.847	279.016					577897	213458	579369	192068	-0.0073278	0.321609	0.980075	0.993999
RP_NEG_297_24396a9_997	RP	NEG	9.997	297.244					1.08329e+06	430003	1.08637e+06	394763	-0.00754054	0.43686	0.979496	0.993999
HILIC_POS_351_12079a2_845	HILIC	POS	2.845	351.121					319363	193210	320773	186739	-0.00750034	0.670953	0.979605	0.993999
RP_POS_415_25034a11_871	RP	POS	11.871	415.25					845263	142086	844136	164940	0.00740284	0.609104	0.979872	0.993999
RP_POS_615_4292a14_773	RP	POS	14.773	615.429					4.47316e+06	7.96438e+06	4.41914e+06	6.85704e+06	0.00734827	0.355785	0.98002	0.993999
RP_POS_689_35522a4_07	RP	POS	4.07	689.355					359632	143677	358239	217522	0.00763787	0.296251	0.979248	0.993999
RP_POS_722_52673a13_459	RP	POS	13.459	722.527					1.26348e+08	2.1777e+08	1.27762e+08	1.68147e+08	-0.00734568	0.0385238	0.980032	0.993999
RP_POS_927_69141a13_16	RP	POS	13.16	927.691					4.1436e+06	2.80239e+06	4.12038e+06	3.5336e+06	0.0073599	0.378329	0.979992	0.993999
RP_POS_372_31088a8_732	RP	POS	8.732	372.311	Myristoyl-carnitine				5.71612e+07	1.73934e+07	5.72976e+07	1.88617e+07	-0.00759902	0.081625	0.979337	0.993999
RP_POS_325_23492a9_868	RP	POS	9.868	325.235					1.60407e+06	135716	1.6032e+06	106550	0.00721701	0.589538	0.980381	0.994175
HILIC_NEG_158_95033a0_91	HILIC	NEG	0.91	158.95					545042	193032	543696	186091	0.00717856	0.384652	0.980479	0.99422
HILIC_POS_227_13893a5_774	HILIC	POS	5.774	227.139					5.89852e+06	1.36181e+06	5.88844e+06	1.4888e+06	0.0071409	0.28555	0.980582	0.994269
RP_POS_542_37146a14_101	RP	POS	14.101	542.371					560725	446540	563843	441762	-0.00709721	0.129146	0.9807	0.994333
RP_POS_826_76001a0_483	RP	POS	0.483	826.76					742358	85009.1	742929	78550.6	-0.00705364	0.213854	0.98082	0.994398
RP_POS_789_01068a6_464	RP	POS	6.464	789.011					400357	307258	402215	220225	-0.00702898	0.122444	0.980897	0.994421
RP_POS_153_04074a2_031	RP	POS	2.031	153.041					1.80101e+06	927266	1.80697e+06	794426	-0.0069773	0.848151	0.981029	0.994499
RP_POS_221_98201a0_898	RP	POS	0.898	221.982					1.72421e+06	221671	1.72291e+06	150572	0.00694645	0.317145	0.981124	0.994533
RP_NEG_582_698a15_419	RP	NEG	15.419	582.698					429315	176791	430398	136936	-0.00692631	0.682501	0.981171	0.994533
HILIC_NEG_100_93356a5_304	HILIC	NEG	5.304	100.934					4.91953e+07	1.04717e+07	4.91247e+07	1.03579e+07	0.0068518	0.287533	0.981368	0.994565
HILIC_NEG_146_93878a9_208	HILIC	NEG	9.208	146.939					100711	91257.8	101255	67071.6	-0.00686375	0.601125	0.981344	0.994565
RP_POS_205_98724a0_838	RP	POS	0.838	205.987					4.89988e+06	2.50747e+06	4.88473e+06	1.89404e+06	0.00689179	0.42409	0.981267	0.994565
HILIC_POS_466_3526a0_445	HILIC	POS	0.445	466.353					176711	90500.2	176179	68214.8	0.00670776	0.576476	0.981767	0.99475
RP_POS_576_41052a9_938	RP	POS	9.938	576.411					103812	109276	103136	94241.3	0.00670473	0.859581	0.98177	0.99475
RP_POS_261_22089a11_131	RP	POS	11.131	261.221					960985	187015	962222	184295	-0.00673383	0.0158116	0.981688	0.99475
RP_POS_409_76794a10_614	RP	POS	10.614	409.768					990172	264091	992145	323764	-0.00675235	0.686351	0.981642	0.99475
HILIC_POS_338_34143a10_614	HILIC	POS	10.614	338.341					1.32642e+06	305080	1.32869e+06	377527	-0.00667672	0.398239	0.981848	0.994774
RP_POS_148_04274a0_778	RP	POS	0.778	148.043					5.90808e+06	2.08017e+06	5.9283e+06	3.84271e+06	-0.00661475	0.167507	0.982041	0.994859
RP_POS_848_56354a11_112	RP	POS	11.112	848.564					1.01721e+06	535113	1.02102e+06	627039	-0.00660516	0.164765	0.982041	0.994859
RP_POS_166_98492a3_481	RP	POS	3.481	166.985					669081	288408	667318	266823	0.00641463	0.473108	0.982557	0.994882
HILIC_POS_136_07574a5_089	HILIC	POS	5.089	136.076					2.04841e+06	307953	2.04624e+06	369400	0.00645901	0.398236	0.982439	0.994882
RP_POS_444_36816a9_4	RP	POS	9.4	444.368					805307	351911	802828	423396	0.00643907	0.707847	0.982493	0.994882
RP_POS_609_41559a13_326	RP	POS	13.326	609.416					4.12396e+06	8.0767e+06	4.07879e+06	5.61799e+06	0.00656344	0.247317	0.982163	0.994882
RP_POS_733_33118a4_808	RP	POS	4.808	733.331					517974	358040	515787	319067	0.0065193	0.563453	0.982273	0.994882
HILIC_NEG_136_89162a6_735	HILIC	NEG	6.735	136.892					1.73984e+06	393099	1.73777e+06	233236	0.00650105	0.486961	0.982343	0.994882
RP_NEG_199_80502a15_592	RP	NEG	15.592	199.805					1.63296e+07	396395	1.63322e+07	400968	-0.00648384	0.442291	0.982368	0.994882
RP_POS_203_13908a2_479	RP	POS	2.479	203.139					495558	233857	494123	213844	0.00647155	0.698664	0.982402	0.994882
RP_POS_377_70697a10_473	RP	POS	10.473	377.707					295925	143868	296827	140228	-0.00642352	0.615552	0.982532	0.994882
HILIC_NEG_556_49225a2_937	HILIC	NEG	2.937	556.492					542416	98787	543114	121341	-0.00637808	0.0771808	0.98266	0.99493
RP_POS_178_12268a0_621	RP	POS	0.621	178.123					2.83208e+06	318161	2.83015e+06	297503	0.00631198	0.2848	0.982836	0.994943
RP_POS_436_01935a0_507	RP	POS	0.507	436.019					566816	78511.8	567368	96383.2	-0.00634252	0.331176	0.982756	0.994943
RP_POS_735_62915a12_776	RP	POS	12.776	735.629					6.53698e+06	7.68661e+06	6.49363e+06	6.07407e+06	0.00632563	0.767229	0.982803	0.994943
RP_POS_569_43256a13_476	RP	POS	13.476	569.433					3.50643e+06	3.68584e+06	3.48865e+06	1.71067e+06	0.00625666	0.234407	0.983024	0.995042
RP_POS_343_33905a12_981	RP	POS	12.981	343.339					3.45934e+07	2.27058e+07	3.44673e+07	1.78748e+07	0.00623727	0.516988	0.983044	0.995042
RP_POS_391_7562a14_865	RP	POS	14.865	391.756					990915	882375	985555	868153	0.00618985	0.3524	0.983167	0.995112
RP_POS_132_9584a15_63	RP	POS	15.63	132.958					1.82899e+08	1.23664e+07	1.82809e+08	1.68182e+07	0.00615115	0.0989297	0.983281	0.995171
HILIC_NEG_256_95557a6_299	HILIC	NEG	6.299	256.956					32436.8	18514.1	32546.9	17845.2	-0.00612136	0.22684	0.983354	0.99519
HILIC_NEG_312_83624a5_694	HILIC	NEG	5.694	312.836					1.61495e+06	537490	1.61163e+06	580608	0.00599685	0.470504	0.983693	0.995255
RP_POS_365_26602a13_15	RP	POS	13.15	365.266					2.19814e+06	1.47916e+06	2.18939e+06	1.46817e+06	0.00599735	0.0371124	0.983691	0.995255
RP_POS_479_39407a10_892	RP	POS	10.892	479.394					4.48821e+06	764431	4.48344e+06	833783	0.006035	0.610596	0.983589	0.995255
RP_POS_553_43073a10_661	RP	POS	10.661	553.431					5.50907e+06	429047	5.51194e+06	527120	-0.00605027	1.24881	0.983551	0.995255
RP_POS_577_48181a13_284	RP	POS	13.284	577.482					459189	541264	462884	690250	-0.00602191	0.607904	0.983629	0.995255
RP_NEG_215_11777a0_535	RP	NEG	0.535	215.118					129805	46295.3	129541	42986.9	0.00596797	0.271529	0.983771	0.995279
HILIC_POS_258_11014a6_048	HILIC	POS	6.048	258.11	Glycerophosphocholine				8.27806e+06	2.9499e+06	8.2638e+06	1.74904e+06	0.0059415	0.22567	0.983863	0.995317
RP_POS_262_16473a1_891	RP	POS	1.891	262.165					658127	502892	655211	497910	0.00589018	0.490291	0.983982	0.995382
RP_POS_440_86697a0_465	RP	POS	0.465	440.867					1.39959e+06	204340	1.39853e+06	159085	0.0058458	0.268806	0.984108	0.995406
HILIC_POS_162_99776a1_083	HILIC	POS	1.083	162.998					1.11296e+06	344362	1.11102e+06	329168	0.00582988	0.229561	0.984146	0.995406
HILIC_NEG_235_92624a10_032	HILIC	NEG	10.032	235.926					130977	84558.2	130316	138331	0.00582348	0.409163	0.984182	0.995406
RP_POS_398_3266a8_91	RP	POS	8.91	398.327					6.42161e+07	2.1188e+07	6.43504e+07	2.54075e+07	-0.00580186	0.122164	0.984225	0.995406
RP_NEG_343_02039a0_54	RP	NEG	0.54	343.02					1.10075e+06	646601	1.10405e+06	504087	-0.0057556	0.457502	0.984353	0.995407
RP_POS_561_37592a10_829	RP	POS	10.829	561.376					3.44235e+06	503084	3.43975e+06	400502	0.00577129	0.714188	0.98431	0.995407
RP_POS_287_22159a8_844	RP	POS	8.844	287.222					710402	89647.9	710998	118230	-0.00574233	1.02258	0.98439	0.995407
RP_POS_146_06015a2_817	RP	POS	2.817	146.06					1.1399e+07	2.15681e+06	1.13874e+07	1.95514e+06	0.0056834	0.424898	0.984545	0.995508
HILIC_POS_192_02423a6_374	HILIC	POS	6.374	192.024					1.02275e+06	108892	1.02333e+06	105680	-0.00546934	0.167543	0.985127	0.99554
RP_POS_447_34598a11_115	RP	POS	11.115	447.346					803282	270431	801883	236189	0.00557124	0.155775	0.984851	0.99554
HILIC_POS_192_06557a3_945	HILIC	POS	3.945	192.066					793699	211971	792295	304913	0.00540428	0.265383	0.985313	0.99554
RP_POS_271_09238a1_89	RP	POS	1.89	271.092					1.25484e+06	497536	1.25736e+06	430630	-0.00546222	0.172586	0.985148	0.99554
RP_NEG_310_9313a15_241	RP	NEG	15.241	310.931					2.34651e+06	226177	2.34788e+06	277208	-0.00548691	0.0724519	0.985082	0.99554
RP_NEG_389_19781a6_986	RP	NEG	6.986	389.198					449209	193035	450359	229602	-0.00548124	0.150444	0.985097	0.99554
HILIC_POS_394_31586a7_716	HILIC	POS	7.716	394.316					544982	60373.7	545267	43251.4	-0.00549557	0.503551	0.985064	0.99554
HILIC_POS_420_16251a7_048	HILIC	POS	7.048	420.163					363460	110902	362860	112531	0.00543429	0.123826	0.985222	0.99554
RP_POS_449_35995a12_426	RP	POS	12.426	449.36					2.75992e+06	752715	2.76365e+06	640320	-0.00539009	0.0819189	0.985344	0.99554
RP_POS_457_27139a15_437	RP	POS	15.437	457.271					910039	400485	908037	317245	0.00560151	0.0145513	0.984772	0.99554
RP_NEG_502_4957a15_583	RP	NEG	15.583	502.496					293583	36204.2	293399	31420	0.00550234	0.618751	0.985038	0.99554
RP_POS_509_40506a10_661	RP	POS	10.661	509.405					6.18916e+06	550570	6.18652e+06	395499	0.00557938	0.294504	0.984836	0.99554
RP_POS_577_48279a13_334	RP	POS	13.334	577.483					953884	2.17225e+06	943290	1.76227e+06	0.00541383	0.0146	0.985281	0.99554
RP_POS_633_40259a15_352	RP	POS	15.352	633.403					241238	146032	241950	117045	-0.00544149	0.459601	0.985206	0.99554
RP_POS_633_45435a10_824	RP	POS	10.824	633.454					1.30448e+07	1.09189e+06	1.30508e+07	1.18746e+06	-0.00536251	0.687847	0.985418	0.995558
RP_POS_321_06711a2_636	RP	POS	2.636	321.067					539146	361195	537135	401156	0.00532608	0.175022	0.985517	0.995603
RP_NEG_544_79523a15_36	RP	NEG	15.36	544.795					726491	197512	725519	176300	0.00525005	0.171962	0.985724	0.995757
RP_POS_446_32361a9_084	RP	POS	9.084	446.324					1.31015e+06	480409	1.31262e+06	481229	-0.00518123	0.430615	0.98591	0.99589
HILIC_POS_166_1228a0_752	HILIC	POS	0.752	166.123					5.22476e+06	1.82793e+07	5.31929e+06	1.91787e+07	-0.00509999	0.40292	0.986131	0.995947
RP_NEG_668_07776a2_438	RP	NEG	2.438	668.078					451960	723602	455103	499932	-0.00510726	0.608022	0.986121	0.995947
HILIC_POS_638_14728a6_132	HILIC	POS	6.132	638.147					280687	34942.3	280501	38237.6	0.00513553	0.808002	0.986035	0.995947
RP_NEG_496_36557a9_488	RP	NEG	9.488	496.366					289771	126332	289123	131755	0.00507369	0.778643	0.986203	0.995964
RP_POS_300_88589a15_548	RP	POS	15.548	300.886					2.92459e+06	1.0698e+06	2.91953e+06	963911	0.00502719	0.252595	0.98633	0.995981
RP_NEG_723_32709a0_48	RP	NEG	0.48	723.327					129711	41613.8	129519	35163.6	0.00504158	0.099313	0.986292	0.995981
RP_NEG_435_99515a0_543	RP	NEG	0.543	435.995					93888.9	70692.4	93543.3	70099.2	0.00496268	0.085264	0.986504	0.996102
RP_POS_606_08429a0_799	RP	POS	0.799	606.084					2.59298e+06	617875	2.596e+06	623737	-0.00492137	0.845744	0.986617	0.996118
RP_NEG_337_05121a2_154	RP	NEG	2.154	337.051					497921	431448	500168	508671	-0.00481645	0.399894	0.986904	0.996118
HILIC_POS_203_05264a4_934	HILIC	POS	4.934	203.053					6.42913e+06	7.02153e+06	6.45683e+06	4.08061e+06	-0.00487554	0.031241	0.986759	0.996118
HILIC_POS_304_17535a1_291	HILIC	POS	1.291	304.175					804986	390112	806788	359815	-0.00485507	0.176398	0.986797	0.996118
RP_POS_615_17957a7_574	RP	POS	7.574	615.18					1.63095e+06	825639	1.62744e+06	628255	0.00483567	0.461066	0.986855	0.996118
RP_POS_706_49487a13_456	RP	POS	13.456	706.495					437984	305075	436499	306623	0.00490716	0.270582	0.986655	0.996118
RP_POS_735_62909a14_983	RP	POS	14.983	735.629					7.70867e+06	8.48686e+06	7.66738e+06	8.75385e+06	0.00484099	0.857014	0.986835	0.996118
HILIC_POS_205_06834a4_17	HILIC	POS	4.17	205.068					1.68531e+07	6.33184e+06	1.68242e+07	6.18238e+06	0.00466336	0.378998	0.987318	0.996214
RP_POS_407_31308a11_532	RP	POS	11.532	407.313					1.63813e+06	957780	1.64242e+06	870656	-0.0047441	0.409236	0.987099	0.996214
HILIC_NEG_100_93345a7_004	HILIC	NEG	7.004	100.933					1.24824e+07	6.02934e+06	1.25087e+07	5.34609e+06	-0.0046734	0.341403	0.987292	0.996214
RP_NEG_281_17627a7_294	RP	NEG	7.294	281.176					262812	8154.33	262776	7537.05	0.0045994	0.19279	0.987493	0.996214
RP_NEG_303_9216a0_544	RP	NEG	0.544	303.922					236312	89918.5	235921	77781.6	0.00469995	0.153644	0.98722	0.996214
RP_POS_459_32889a10_216	RP	POS	10.216	459.329					640884	104027	640420	96881	0.00466161	0.0251411	0.987323	0.996214
RP_POS_553_45886a13_142	RP	POS	13.142	553.459					1.28521e+07	8.0881e+06	1.28148e+07	8.19607e+06	0.00462093	0.158014	0.987434	0.996214
RP_NEG_994_7312a0_482	RP	NEG	0.482	994.731					661963	47768.1	661716	59722.8	0.00462633	0.423619	0.987422	0.996214
RP_POS_1083_92883a14_817	RP	POS	14.817	1083.93					2.34926e+06	3.04568e+06	2.33646e+06	2.55219e+06	0.00460581	0.233836	0.987477	0.996214
RP_POS_459_85614a0_496	RP	POS	0.496	459.856					198890	42260.3	198715	34766.6	0.00457836	0.0681783	0.987552	0.996218
RP_POS_226_10487a5_034	RP	POS	5.034	226.105					529839	189348	529014	178281	0.00453379	0.734495	0.987671	0.996228
RP_NEG_335_07535a0_54	RP	NEG	0.54	335.075					1.14133e+07	5.8581e+06	1.13911e+07	3.79341e+06	0.0045558	0.322986	0.987622	0.996228
RP_NEG_597_02924a0_514	RP	NEG	0.514	597.029					181573	60968.8	181278	71564.7	0.0044891	0.813424	0.987794	0.996296
HILIC_POS_111_09203a0_501	HILIC	POS	0.501	111.092					4.59792e+06	1.44544e+06	4.59239e+06	1.07014e+06	0.00438914	0.232278	0.988069	0.996373
HILIC_NEG_130_92894a5_294	HILIC	NEG	5.294	130.929					653797	167227	654521	173117	-0.00430029	0.298791	0.988306	0.996373
RP_POS_176_10298a0_535	RP	POS	0.535	176.103					883628	187183	884501	236578	-0.00413947	0.188355	0.988746	0.996373
RP_POS_205_98769a15_419	RP	POS	15.419	205.988					2.55887e+07	8.899e+06	2.56346e+07	1.23541e+07	-0.00430291	0.0208215	0.988305	0.996373
RP_POS_273_08417a0_984	RP	POS	0.984	273.084					8.52512e+06	2.99077e+06	8.51426e+06	2.32566e+06	0.00409878	0.318023	0.988857	0.996373
RP_POS_284_92017a15_496	RP	POS	15.496	284.92					1.01614e+06	261306	1.01508e+06	251443	0.0041593	0.259441	0.988689	0.996373
HILIC_NEG_558_48969a2_939	HILIC	NEG	2.939	558.49					412688	82676.8	412329	86885.8	0.00427661	0.187134	0.98837	0.996373
RP_POS_569_43292a14_815	RP	POS	14.815	569.433					2.80958e+08	2.87876e+08	2.79789e+08	2.56714e+08	0.00433094	0.360506	0.988223	0.996373
HILIC_POS_118_08653a5_908	HILIC	POS	5.908	118.087					3.39827e+06	435399	3.39637e+06	450900	0.00433032	0.151157	0.988224	0.996373
HILIC_NEG_132_90044a0_625	HILIC	NEG	0.625	132.9					976371	354670	974863	373532	0.00418492	0.444022	0.988619	0.996373
RP_POS_293_28366a11_303	RP	POS	11.303	293.284					9.03094e+06	1.71325e+06	9.02365e+06	1.72139e+06	0.00429066	0.62696	0.988332	0.996373
RP_POS_297_21869a10_981	RP	POS	10.981	297.219					2.3523e+06	326941	2.35091e+06	315278	0.00436757	0.173381	0.988123	0.996373
RP_POS_304_23035a8_429	RP	POS	8.429	304.23					973256	398455	971423	449940	0.00435858	0.287113	0.988148	0.996373
RP_POS_384_15012a0_575	RP	POS	0.575	384.15					1.67124e+06	593307	1.66902e+06	494848	0.00410836	0.128685	0.988829	0.996373
RP_POS_509_40457a10_608	RP	POS	10.608	509.405					5.15904e+06	578348	5.16138e+06	570957	-0.00411755	0.915955	0.988802	0.996373
RP_POS_714_55817a6_464	RP	POS	6.464	714.558					8.36573e+06	3.41468e+06	8.38491e+06	5.72002e+06	-0.00411617	0.353711	0.98882	0.996373
RP_POS_721_57355a15_326	RP	POS	15.326	721.574					1.02618e+06	1.11768e+06	1.02181e+06	1.03355e+06	0.00410067	0.376143	0.988849	0.996373
HILIC_POS_104_10743a1_457	HILIC	POS	1.457	104.107	Choline		2		1.01649e+10	8.80056e+08	1.01617e+10	7.00579e+08	0.00410549	0.915108	0.988838	0.996373
RP_POS_464_38632a11_164	RP	POS	11.164	464.386					231060	379079	229794	230878	0.00407763	0.184929	0.988924	0.996385
HILIC_POS_104_10748a6_072	HILIC	POS	6.072	104.107					407137	242692	406254	197743	0.00403298	0.301722	0.989035	0.996391
HILIC_POS_174_14888a0_573	HILIC	POS	0.573	174.149					924749	1.17367e+06	929578	1.24741e+06	-0.0040305	0.390201	0.989039	0.996391
HILIC_NEG_59_01311a0_701	HILIC	NEG	0.701	59.0131					775879	578100	777532	402505	-0.00335565	0.337946	0.99088	0.996604
HILIC_NEG_100_93359a1_607	HILIC	NEG	1.607	100.934					3.53659e+07	1.73124e+07	3.54277e+07	1.70272e+07	-0.00363731	0.642708	0.990108	0.996604
HILIC_NEG_115_00372a6_968	HILIC	NEG	6.968	115.004					750774	170609	750199	172032	0.00339215	0.0520908	0.990775	0.996604
RP_NEG_265_7984a15_585	RP	NEG	15.585	265.798					543955	35553.8	544067	27763.8	-0.00353623	0.083454	0.990386	0.996604
RP_POS_287_13525a10_352	RP	POS	10.352	287.135					558947	144083	559425	127124	-0.00355355	0.690992	0.990337	0.996604
RP_POS_297_23996a10_454	RP	POS	10.454	297.24					1.06774e+07	582948	1.06801e+07	998315	-0.00340332	0.267921	0.990757	0.996604
RP_POS_206_08133a4_82	RP	POS	4.82	206.081					735034	171648	735646	163918	-0.00368322	0.0269979	0.989984	0.996604
HILIC_POS_307_0437a2_359	HILIC	POS	2.359	307.044					6.90964e+06	2.32127e+06	6.90108e+06	3.05529e+06	0.00318685	0.328202	0.991337	0.996604
RP_POS_303_19543a6_933	RP	POS	6.933	303.195					5.54921e+06	3.65021e+06	5.53881e+06	2.61877e+06	0.00330905	0.598025	0.991006	0.996604
HILIC_POS_371_2403a3_792	HILIC	POS	3.792	371.24					7.04806e+06	2.82551e+06	7.03919e+06	2.28519e+06	0.00348878	0.222173	0.990514	0.996604
HILIC_POS_85_02914a2_904	HILIC	POS	2.904	85.0291					1.10882e+07	3.04608e+06	1.10771e+07	3.73359e+06	0.00329168	0.277485	0.99105	0.996604
HILIC_POS_90_97733a4_034	HILIC	POS	4.034	90.9773					1.3895e+08	5.84861e+07	1.39137e+08	5.48091e+07	-0.00332677	0.11875	0.990953	0.996604
HILIC_NEG_119_90754a6_316	HILIC	NEG	6.316	119.908					487209	105941	486808	117750	0.00361939	0.0191786	0.990158	0.996604
RP_POS_128_01787a0_518	RP	POS	0.518	128.018					857160	129296	856729	120442	0.00349078	0.569621	0.990507	0.996604
RP_POS_132_04454a3_226	RP	POS	3.226	132.045					641754	264737	642866	335564	-0.00371974	0.109	0.989887	0.996604
HILIC_NEG_139_98112a6_376	HILIC	NEG	6.376	139.981					387263	41411.3	387100	46964.8	0.00372001	0.286372	0.989884	0.996604
HILIC_NEG_170_93932a1_353	HILIC	NEG	1.353	170.939					381590	175083	382094	138419	-0.00322933	0.252559	0.99122	0.996604
RP_NEG_174_95616a15_661	RP	NEG	15.661	174.956					1.0422e+06	327429	1.04097e+06	324773	0.00381652	0.059186	0.989621	0.996604
RP_POS_232_9281a15_282	RP	POS	15.282	232.928					1.15253e+07	3.94915e+06	1.15103e+07	4.22484e+06	0.00371635	0.487675	0.989894	0.996604
RP_POS_233_11475a7_135	RP	POS	7.135	233.115					288044	96175.1	288402	111009	-0.00348587	0.0953726	0.990521	0.996604
RP_POS_236_07155a7_911	RP	POS	7.911	236.072					6.72294e+07	2.79728e+07	6.71302e+07	2.81309e+07	0.003574	0.448491	0.99028	0.996604
RP_POS_255_26802a12_375	RP	POS	12.375	255.268					4.45921e+06	993250	4.46221e+06	845706	-0.00328761	0.691339	0.991061	0.996604
RP_POS_297_24225a10_044	RP	POS	10.044	297.242					3.22988e+06	995159	3.23349e+06	974848	-0.00371007	0.202658	0.98991	0.996604
RP_POS_333_31531a12_045	RP	POS	12.045	333.315					918428	114743	918872	118057	-0.00385688	0.223413	0.989511	0.996604
HILIC_POS_346_22232a1_361	HILIC	POS	1.361	346.222					2.40291e+06	797154	2.40548e+06	771037	-0.00330254	0.405728	0.991019	0.996604
RP_POS_365_26599a13_224	RP	POS	13.224	365.266					2.73337e+06	2.06088e+06	2.73895e+06	1.36276e+06	-0.00322827	0.558046	0.991228	0.996604
RP_POS_374_82458a15_471	RP	POS	15.471	374.825					2.70882e+06	203943	2.70946e+06	189249	-0.00327331	0.426239	0.991098	0.996604
RP_POS_417_24542a2_627	RP	POS	2.627	417.245					790287	216266	791215	279769	-0.00375403	0.00779343	0.989794	0.996604
RP_POS_453_96274a15_386	RP	POS	15.386	453.963					1.47184e+06	1.02205e+06	1.46873e+06	500953	0.0039047	0.500718	0.989403	0.996604
RP_NEG_486_79956a15_396	RP	NEG	15.396	486.8					1.46355e+06	531636	1.4617e+06	547317	0.00345577	0.320537	0.990602	0.996604
RP_POS_519_40198a11_434	RP	POS	11.434	519.402					1.47405e+06	909106	1.4712e+06	861990	0.00324815	0.00666926	0.991167	0.996604
RP_POS_694_49585a13_405	RP	POS	13.405	694.496					1.76632e+06	3.57214e+06	1.75531e+06	2.56403e+06	0.00358119	0.409552	0.990266	0.996604
RP_POS_718_06616a4_198	RP	POS	4.198	718.066					478466	187078	477875	161584	0.00341699	0.389815	0.990709	0.996604
RP_NEG_826_80878a0_475	RP	NEG	0.475	826.809					463017	85796.9	462677	103125	0.00361944	0.0387569	0.990159	0.996604
RP_POS_878_55518a11_554	RP	POS	11.554	878.555					380194	172876	379601	202121	0.00318693	0.0990314	0.991334	0.996604
RP_POS_1051_80029a14_103	RP	POS	14.103	1051.8					8.36794e+06	3.88177e+06	8.38235e+06	4.34824e+06	-0.00353262	0.914609	0.990394	0.996604
RP_POS_146_11761a0_575	RP	POS	0.575	146.118	Deoxycarnitine	146.1176 (100), 87.0447 (60), 60.0817 (40)	2		9.4015e+07	5.56872e+07	9.37802e+07	7.49524e+07	0.00359489	0.519235	0.990228	0.996604
HILIC_POS_269_08807a2_358	HILIC	POS	2.358	269.088	Inosine				2.2586e+07	8.1276e+06	2.2627e+07	1.30101e+07	-0.00381974	0.126695	0.989623	0.996604
RP_POS_641_62299a11_976	RP	POS	11.976	641.623					305382	105731	305053	105942	0.00313902	0.833978	0.991463	0.996639
RP_POS_202_97057a15_407	RP	POS	15.407	202.971					851113	405763	849931	355416	0.00313305	0.362874	0.99148	0.996639
RP_POS_233_18752a10_467	RP	POS	10.467	233.188					980803	106373	981108	97203.6	-0.00302741	1.05698	0.991767	0.996672
RP_POS_366_18625a10_597	RP	POS	10.597	366.186					735365	248709	734713	224968	0.00277971	0.78583	0.992441	0.996672
RP_POS_464_45108a10_907	RP	POS	10.907	464.451					617458	125095	617834	133294	-0.00294057	0.19851	0.992003	0.996672
HILIC_POS_466_35327a0_797	HILIC	POS	0.797	466.353					873567	486574	874792	386408	-0.00281934	0.510289	0.992335	0.996672
RP_POS_708_51086a13_46	RP	POS	13.46	708.511					1.47964e+07	2.55367e+07	1.48641e+07	1.971e+07	-0.0029995	0.0285792	0.991846	0.996672
RP_POS_716_20728a4_199	RP	POS	4.199	716.207					638514	456847	639904	474632	-0.00301457	0.015046	0.991802	0.996672
RP_POS_738_46954a11_224	RP	POS	11.224	738.47					383031	145216	382632	152396	0.00270766	0.13787	0.992637	0.996672
HILIC_NEG_115_92072a2_946	HILIC	NEG	2.946	115.921					4.81323e+07	3.25264e+07	4.82148e+07	2.68602e+07	-0.00279735	0.553358	0.992394	0.996672
HILIC_POS_127_03909a7_522	HILIC	POS	7.522	127.039					460952	340257	462014	371654	-0.00301357	0.279	0.991805	0.996672
HILIC_POS_137_04587a1_559	HILIC	POS	1.559	137.046					805535	321507	806411	322681	-0.00274929	0.366066	0.992523	0.996672
HILIC_POS_173_02103a7_076	HILIC	POS	7.076	173.021					263320	134395	263013	85795.9	0.00275057	0.498922	0.992527	0.996672
RP_POS_276_94604a15_44	RP	POS	15.44	276.946					5.52286e+06	774194	5.52092e+06	670854	0.00271053	0.279332	0.992629	0.996672
RP_NEG_296_06207a1_362	RP	NEG	1.362	296.062					375760	365243	376756	336824	-0.00286457	0.30234	0.99221	0.996672
RP_POS_318_0101a15_405	RP	POS	15.405	318.01					1.80714e+06	1.0336e+06	1.80973e+06	802911	-0.00282749	0.106593	0.992313	0.996672
HILIC_NEG_372_96338a7_141	HILIC	NEG	7.141	372.963					245119	98585.7	245464	144751	-0.00281054	0.561133	0.992362	0.996672
HILIC_POS_391_06726a6_305	HILIC	POS	6.305	391.067					630137	185499	630695	203791	-0.00289496	0.0883834	0.992127	0.996672
RP_POS_444_25412a9_705	RP	POS	9.705	444.254					1.16892e+06	56880.1	1.16874e+06	62541.3	0.00304716	0.382576	0.991714	0.996672
RP_POS_475_41431a11_113	RP	POS	11.113	475.414					1.37402e+06	255415	1.37477e+06	272071	-0.0028594	0.732087	0.992224	0.996672
RP_POS_560_47028a14_045	RP	POS	14.045	560.47					3.3494e+06	6.36893e+06	3.3324e+06	5.06795e+06	0.00298581	0.268296	0.991882	0.996672
RP_POS_752_60535a12_304	RP	POS	12.304	752.605					2.39805e+06	2.57484e+06	2.39212e+06	1.79238e+06	0.00269848	0.698574	0.992666	0.996672
RP_POS_1143_71741a10_554	RP	POS	10.554	1143.72					1.29894e+06	421099	1.30004e+06	383741	-0.00277087	0.28929	0.992465	0.996672
RP_NEG_233_95831a0_824	RP	NEG	0.824	233.958					288273	127345	287940	132948	0.00258863	0.208835	0.99296	0.996681
RP_POS_166_98492a15_391	RP	POS	15.391	166.985					3.96226e+07	2.18111e+07	3.96731e+07	1.64523e+07	-0.00264197	0.247478	0.992818	0.996681
RP_NEG_398_76062a15_538	RP	NEG	15.538	398.761					607082	25937.9	607144	21813.2	-0.00260128	0.348282	0.992927	0.996681
RP_POS_460_2999a10_814	RP	POS	10.814	460.3					618949	150017	619385	182488	-0.002638	0.215055	0.992827	0.996681
RP_POS_941_98218a7_864	RP	POS	7.864	941.982					244311	168427	244683	119561	-0.00257377	0.637276	0.993005	0.996681
RP_POS_1057_33374a6_434	RP	POS	6.434	1057.33					794361	376519	793045	616438	0.00260518	0.649711	0.992923	0.996681
HILIC_NEG_194_10333a1_457	HILIC	NEG	1.457	194.103					1.35022e+07	2.94618e+06	1.35089e+07	2.41795e+06	-0.00252133	0.911695	0.993145	0.996767
RP_POS_557_43921a11_869	RP	POS	11.869	557.439					406484	36096.5	406372	54675.5	0.00245357	0.354296	0.993333	0.996901
RP_NEG_207_83694a15_567	RP	NEG	15.567	207.837					2.03498e+06	191290	2.03457e+06	143458	0.00242745	0.278242	0.993401	0.996914
RP_POS_184_07339a10_549	RP	POS	10.549	184.073					548139	76489.5	548341	99276.2	-0.00230566	0.13481	0.993732	0.997191
RP_POS_845_96552a6_432	RP	POS	6.432	845.966					2.6685e+06	1.38718e+06	2.67179e+06	1.58782e+06	-0.00222935	0.609753	0.993938	0.997342
RP_POS_453_7944a10_601	RP	POS	10.601	453.794					831665	395314	832414	286929	-0.00219275	0.640579	0.99404	0.99739
RP_NEG_472_01419a0_515	RP	NEG	0.515	472.014					676665	183329	676264	204522	0.00208815	0.658994	0.994322	0.997617
RP_POS_599_4519a14_872	RP	POS	14.872	599.452					3.22735e+06	3.87899e+06	3.23484e+06	3.7411e+06	-0.00198752	0.0255558	0.994595	0.997836
RP_POS_183_09914a6_464	RP	POS	6.464	183.099					479965	335305	479479	110229	0.00197088	0.534832	0.994659	0.997846
RP_NEG_267_07367a1_593	RP	NEG	1.593	267.074					2.26603e+07	8.32064e+06	2.26813e+07	1.34678e+07	-0.00189635	0.115678	0.994848	0.99798
RP_POS_830_58752a3_894	RP	POS	3.894	830.588					1.01786e+06	1.53332e+06	1.01543e+06	1.0471e+06	0.00186426	0.0192104	0.994934	0.998011
RP_POS_674_44061a11_123	RP	POS	11.123	674.441					309417	168391	309713	161016	-0.0018147	0.277086	0.995065	0.998039
RP_POS_801_5517a11_576	RP	POS	11.576	801.552					1.07865e+06	458768	1.0779e+06	366862	0.0018126	0.150718	0.995072	0.998039
RP_POS_815_68457a14_811	RP	POS	14.811	815.685					455978	366157	456713	463724	-0.00178008	0.205774	0.99516	0.998073
RP_POS_383_36298a11_356	RP	POS	11.356	383.363					1.99948e+06	317945	1.99898e+06	271091	0.00173187	0.188829	0.995291	0.998149
RP_POS_448_34195a9_162	RP	POS	9.162	448.342					1.92088e+06	1.05375e+06	1.92266e+06	1.08513e+06	-0.00168479	0.467618	0.995418	0.998221
RP_NEG_769_79071a0_496	RP	NEG	0.496	769.791					100380	23046.6	100338	31310.1	0.00156619	0.489968	0.995743	0.998487
RP_POS_884_56378a11_114	RP	POS	11.114	884.564					436449	302083	435973	320158	0.0015471	0.182883	0.995793	0.998487
HILIC_POS_226_04491a5_089	HILIC	POS	5.089	226.045					1.4176e+06	210745	1.41726e+06	250618	0.00148291	0.41842	0.995968	0.998552
HILIC_NEG_278_98135a4_941	HILIC	NEG	4.941	278.981					5.11555e+06	5.41273e+06	5.10725e+06	5.7676e+06	0.00150011	0.210436	0.99592	0.998552
RP_NEG_319_76215a15_615	RP	NEG	15.615	319.762					260115	31832.1	260162	33762.8	-0.00143019	0.172298	0.996111	0.998585
RP_POS_190_96368a0_864	RP	POS	0.864	190.964					2.86778e+06	1.22379e+06	2.86592e+06	1.39189e+06	0.00143031	0.108263	0.996111	0.998585
RP_NEG_514_28491a8_733	RP	NEG	8.733	514.285					123601	158455	123772	84860.7	-0.00136287	0.106872	0.9963	0.998719
RP_NEG_144_92365a15_626	RP	NEG	15.626	144.924					2.37814e+06	101090	2.37826e+06	78000.2	-0.00131837	0.721297	0.996416	0.998781
HILIC_POS_118_08654a3_071	HILIC	POS	3.071	118.087					2.06724e+06	655885	2.06643e+06	738778	0.00117483	0.652709	0.996805	0.999036
HILIC_POS_358_22232a3_106	HILIC	POS	3.106	358.222					1.32535e+06	689334	1.3261e+06	595185	-0.00118088	0.0477833	0.996789	0.999036
RP_POS_345_33585a12_556	RP	POS	12.556	345.336					1.67623e+06	674706	1.67718e+06	957052	-0.00116437	0.0915712	0.996835	0.999036
RP_NEG_272_78912a15_624	RP	NEG	15.624	272.789					303317	37527.4	303272	42945.6	0.00114136	0.418379	0.996896	0.999042
HILIC_POS_274_16467a1_282	HILIC	POS	1.282	274.165					1.74376e+06	977558	1.7448e+06	967283	-0.00107545	0.124923	0.997075	0.999056
RP_NEG_488_63522a15_621	RP	NEG	15.621	488.635					137112	17721.4	137131	15836.5	-0.00111083	0.498083	0.996979	0.999056
RP_POS_324_29755a11_239	RP	POS	11.239	324.298					2.69826e+06	630533	2.6976e+06	605023	0.00108433	0.557753	0.997051	0.999056
RP_POS_177_08855a6_879	RP	POS	6.879	177.089					443282	71158.8	443348	67223.6	-0.00097016	0.106595	0.997362	0.99928
HILIC_NEG_144_92343a4_831	HILIC	NEG	4.831	144.923					6.15734e+07	3.59791e+07	6.16037e+07	2.77609e+07	-0.000952899	0.397922	0.997409	0.99928
RP_POS_269_08801a1_72	RP	POS	1.72	269.088					6.17426e+07	2.18299e+07	6.17176e+07	3.44752e+07	0.000877161	0.0993957	0.997617	0.999335
RP_POS_253_21356a10_408	RP	POS	10.408	253.214					4.29082e+06	237308	4.29061e+06	280945	0.000837951	0.754577	0.997721	0.999335
RP_POS_327_05127a0_467	RP	POS	0.467	327.051					1.64686e+06	353534	1.64655e+06	383347	0.000849522	0.294205	0.99769	0.999335
RP_POS_350_08438a0_519	RP	POS	0.519	350.084					188088	98020.2	188179	117179	-0.000850115	0.210501	0.997688	0.999335
RP_NEG_491_13861a6_725	RP	NEG	6.725	491.139					1.24035e+06	271694	1.24059e+06	310811	-0.000831171	0.428594	0.99774	0.999335
RP_POS_650_66223a12_036	RP	POS	12.036	650.662					365645	195364	365795	178964	-0.000808765	0.427825	0.997801	0.999341
RP_POS_188_07074a2_817	RP	POS	2.817	188.071					1.41687e+08	2.61496e+07	1.41668e+08	2.37219e+07	0.00076576	0.436167	0.997918	0.999348
HILIC_POS_330_22729a1_346	HILIC	POS	1.346	330.227					799943	344571	799672	367669	0.000767665	0.228371	0.997912	0.999348
RP_NEG_396_11499a0_565	RP	NEG	0.565	396.115					1.3958e+06	414102	1.39611e+06	424193	-0.000740337	0.462231	0.997987	0.999362
HILIC_POS_58_06567a4_808	HILIC	POS	4.808	58.0657					2.93162e+06	737846	2.93105e+06	917950	0.000693806	0.426013	0.998114	0.999379
RP_NEG_425_1651a8_283	RP	NEG	8.283	425.165					159394	104074	159460	86144.6	-0.000698117	0.213255	0.998102	0.999379
RP_POS_166_1227a2_498	RP	POS	2.498	166.123					5.79377e+06	1.94789e+07	5.8067e+06	2.027e+07	-0.000657448	0.398721	0.998212	0.999423
RP_POS_1038_70984a0_483	RP	POS	0.483	1038.71					1.03705e+06	71013.3	1.0371e+06	104532	-0.00063362	0.102938	0.998278	0.999434
RP_POS_269_28387a12_377	RP	POS	12.377	269.284					1.09517e+08	3.0585e+07	1.09538e+08	3.82857e+07	-0.00060444	0.865791	0.998357	0.999457
RP_POS_307_18774a9_768	RP	POS	9.768	307.188					4.52819e+06	1.30557e+06	4.52753e+06	1.00583e+06	0.000573033	0.303262	0.998442	0.999488
RP_POS_399_79733a14_714	RP	POS	14.714	399.797					178711	247341	178585	241546	0.000518383	1.28529	0.99859	0.999581
RP_POS_333_16711a13_196	RP	POS	13.196	333.167					1.6687e+06	713925	1.66837e+06	733225	0.00046793	0.214929	0.998727	0.999663
RP_POS_1111_69019a10_556	RP	POS	10.556	1111.69					334712	112743	334749	96671.1	-0.000354448	0.117322	0.999036	0.999815
HILIC_NEG_136_89182a2_227	HILIC	NEG	2.227	136.892					4.51207e+06	2.68484e+06	4.5131e+06	3.25845e+06	-0.000351628	0.391845	0.999044	0.999815
RP_POS_743_5957a8_645	RP	POS	8.645	743.596					185588	191638	185648	114225	-0.000386667	1.13308	0.99895	0.999815
RP_NEG_198_93668a1_671	RP	NEG	1.671	198.937					4.93199e+06	1.69301e+06	4.93256e+06	1.78848e+06	-0.000330085	0.268644	0.999102	0.999818
HILIC_NEG_133_01428a7_105	HILIC	NEG	7.105	133.014					4.94331e+06	1.78132e+06	4.94285e+06	1.54853e+06	0.000277205	0.0324184	0.999246	0.999907
RP_POS_132_08096a2_818	RP	POS	2.818	132.081					1.68398e+06	323677	1.68401e+06	276115	-0.000113856	0.397417	0.99969	0.999942
HILIC_POS_136_04823a1_225	HILIC	POS	1.225	136.048					1.88089e+07	2.13751e+06	1.88089e+07	2.03263e+06	2.75138e-05	0.45566	0.999925	0.999942
RP_POS_144_0809a2_818	RP	POS	2.818	144.081					5.71501e+06	1.06954e+06	5.71523e+06	1.00371e+06	-0.000217003	0.403567	0.99941	0.999942
RP_POS_282_11948a3_046	RP	POS	3.046	282.119					696452	196604	696441	214807	5.38795e-05	0.20845	0.999853	0.999942
RP_NEG_731_31903a4_807	RP	NEG	4.807	731.319					152423	105054	152432	88792.3	-8.66e-05	0.583687	0.999765	0.999942
RP_POS_751_60303a11_555	RP	POS	11.555	751.603					4.84992e+06	2.59173e+06	4.84998e+06	2.33996e+06	-2.12252e-05	0.319811	0.999942	0.999942
RP_NEG_858_55267a11_436	RP	NEG	11.436	858.553					816224	341105	816177	389912	0.000128077	0.560802	0.999652	0.999942
RP_POS_393_29721a15_369	RP	POS	15.369	393.297					8.15495e+06	3.47738e+06	8.15532e+06	2.65055e+06	-0.000123167	0.313514	0.999665	0.999942
HILIC_NEG_165_01927a8_506	HILIC	NEG	8.506	165.019					220780	42562.2	220784	47361.5	-8.25752e-05	0.123638	0.999775	0.999942
RP_POS_236_07153a4_713	RP	POS	4.713	236.072					4.24436e+07	1.66505e+07	4.24432e+07	1.58375e+07	2.39779e-05	0.278157	0.999935	0.999942
RP_POS_350_85565a15_575	RP	POS	15.575	350.856					367027	30325	367019	41770.3	0.00019805	0.230266	0.999462	0.999942
RP_POS_693_45203a11_351	RP	POS	11.351	693.452					468843	162451	468833	158486	6.39022e-05	0.611797	0.999826	0.999942
