## Supplementary Table 3 for "METABOLOMIC INSIGHTS: LC-MS PROFILING OF HUMAN PLACENTAL TISSUE FROM SSRI-TREATED PREGNANCIES"

### Sheet: Sheet1
Supplementary table 3: Results of the non-targeted metabolomics analysis, table shows features with MS/MS data and p-values < 0.05 (ordered by FDR q-value; p- and q-values below 0.05 have grey shading;
Cohen's d values below 0 are blue and above 0 are red; The darker the green, the higher the Variable Importance in Projection (VIP) values)									SSRI-case		Control
Feature ID	RP_HILIC	POS_NEG	Rt (min)	m/z	Identification	MS/MS spectra	ID level	HMDB ID	Mean	SD	Mean	SD	Cohen's d	VIP	raw p-value	FDR q-value
RP_POS_433_20926a10_811	RP	POS	10.811	433.209	Unknown	194.9800 (100),313.2737 (70),150.9901 (60), 57.0709 (20)	4		6.91131e+06	1.45447e+06	3.24575e+06	1.02096e+06	1.64326	3.41505	1.00941e-12	3.08426e-09
RP_POS_239_23676a10_812	RP	POS	10.812	239.237	Unknown	57.0709 (100), 71.0864 (60), 95.0862 (50),239.2011 (30), 183.1383 (20)	4		4.69742e+06	1.05441e+06	2.23101e+06	623243	1.63081	3.39699	6.04254e-12	7.82787e-09
RP_POS_285_24228a10_328	RP	POS	10.328	285.242	adduct for MG(14:0/0:0/0:0) [M-H2O+H]+	285.2437 (100), 57.0708 (50) ,95.0861 (30), 211.2060 (20)	2		2.34519e+06	476921	1.26753e+06	290132	1.60824	3.33866	1.58397e-11	1.08866e-08
RP_POS_348_31091a10_812	RP	POS	10.812	348.311	2,3-dihydroxypropyl hexadecanoate [M+NH4]+	313.2740 (100), 71.0864 (50), 239.2371 (50),95.0862 (30)	2		5.08026e+06	1.34721e+06	2.05459e+06	734299	1.61974	3.37782	1.76188e-11	1.14283e-08
RP_POS_353_26605a10_812	RP	POS	10.812	353.266	2,3-dihydroxypropyl palmitate [M+Na]+	353.2664 (100), 231.9956 (10),57.0709 (5)	2		3.45905e+08	9.03028e+07	1.43487e+08	5.28301e+07	1.60946	3.37122	1.8873e-11	1.18178e-08
RP_POS_461_24014a11_223	RP	POS	11.223	461.24	Unknown	194.9799 (100), 150.990 (50), 341.3052 (60), 71.0863 (20)	4		1.15625e+06	336935	408349	186413	1.61157	3.36899	2.38654e-11	1.35451e-08
RP_NEG_375_276a10_721	RP	NEG	10.721	375.276	Unknown	133.7740 (100), 196.7253 (100), 73.3532 (80)	4		604306	181649	202237	95641.7	1.61607	3.36307	2.59097e-11	1.38404e-08
RP_POS_459_24002a11_224	RP	POS	11.224	459.24	Unknown	192.9795 (100), 357.2084 (100),164.9845 (50), 459.3205 (40)	4		1.46691e+06	431239	516938	237328	1.60809	3.35223	2.90512e-11	1.46564e-08
RP_NEG_403_30728a11_224	RP	NEG	11.224	403.307	Unknown	130.8611 (100), 287.7444 (100),50.1003 (60)	4		745198	212425	278694	126389	1.59575	3.34975	3.29521e-11	1.49619e-08
RP_NEG_429_19525a10_814	RP	NEG	10.814	429.195	Unknown	11.9207 (100), 100.9335 (10), 429.1949 (5)	4		395796	90496.7	200550	45463.1	1.60751	3.35066	5.05978e-11	1.99773e-08
RP_NEG_403_30713a11_129	RP	NEG	11.129	403.307	Unknown	130.8611 (100), 287.7444 (100), 50.1003 (60)	4		497627	153259	170108	82342	1.59434	3.34286	6.29206e-11	2.15994e-08
RP_POS_331_28418a10_719	RP	POS	10.719	331.284	2,3-dihydroxypropyl hexadecanoate	57.0708 (100), 71.0863 (80), 95.0861 (70), 239.2374 (40), 313.2739 (90)	2	HMDB0011564	5.46096e+06	1.79927e+06	1.66584e+06	822061	1.60483	3.31155	9.50655e-11	2.92641e-08
RP_POS_353_26611a10_719	RP	POS	10.719	353.266	Unknown	353.2663 (100),340.0697 (4), 109.1014 (2)	4		3.81099e+07	1.24567e+07	1.18824e+07	5.66677e+06	1.60426	3.32214	9.9612e-11	3.01525e-08
RP_POS_313_27374a10_719	RP	POS	10.719	313.274	fragment of 2,3-dihydroxypropyl hexadecanoate	313.2737 (100),57.0708 (50), 71.0863 (40), 257.2475 (8)	3		1.2564e+07	4.0105e+06	4.18294e+06	1.78051e+06	1.60239	3.30939	1.22033e-10	3.57478e-08
RP_POS_376_34207a11_22	RP	POS	11.22	376.342	Unknown	341.3049 (100), 71.0863 (50), 57.0708 (40), 95.0861 (30), 267.2683 (30)	4		2.44872e+06	733484	929437	356803	1.58836	3.39253	1.39658e-10	3.90225e-08
RP_NEG_457_22681a11_22	RP	NEG	11.22	457.227	Unknown	115.9208 (100), 172.9548 (10), 389.0897 (5)	4		204111	66302.5	67641.4	29736.6	1.59301	3.36581	1.72521e-10	4.74747e-08
RP_POS_683_54272a10_812	RP	POS	10.812	683.543	Unknown	353.2662 (100)	4		1.24158e+07	4.58126e+06	3.01176e+06	2.16945e+06	1.5861	3.32405	1.76119e-10	4.77413e-08
RP_NEG_393_27859a11_221	RP	NEG	11.221	393.279	Unknown	325.1861 (100),126.2265 (60), 360.2383 (60)	4		164123	51675.7	59471.3	26718.3	1.56838	3.30094	2.36731e-10	6.21653e-08
RP_POS_341_30499a11_219	RP	POS	11.219	341.305	Unknown	93.0372 (100),75.0268 (70), 341.2626 (40), 323.2766 (30)	4		1.02481e+07	3.19716e+06	3.9004e+06	1.45718e+06	1.57086	3.293	3.93825e-10	9.41138e-08
RP_POS_359_31561a11_219	RP	POS	11.219	359.316	1-Monostearin	57.0708 (100), 71.0863 (80), 341.3048 (80), 267.2685 (30)	2	HMDB0011131	1.76402e+07	5.67432e+06	6.47943e+06	2.5291e+06	1.56759	3.28596	4.95479e-10	1.1391e-07
RP_POS_359_3154a11_125	RP	POS	11.125	359.315	isomer of 1-Monostearin	57.0708 (100), 71.0863 (70), 267.2682 (20), 341.3053 (80)	2		2.6384e+06	913308	845889	485196	1.54633	3.18302	5.06512e-10	1.14991e-07
RP_POS_341_30502a11_125	RP	POS	11.125	341.305	Unknown	341.3049 (100), 57.0708 (40), 71.0863 (30), 285.2775 (5)	4		4.93786e+06	1.63509e+06	1.74772e+06	889876	1.53946	3.16886	5.92713e-10	1.31279e-07
RP_NEG_639_55847a11_217	RP	NEG	11.217	639.558	Unknown	281.2488 (100), 62.0732 (1)	4		442129	137068	180289	62414.1	1.54816	3.28033	9.49791e-10	2.05358e-07
RP_POS_397_27127a11_124	RP	POS	11.124	397.271	Unknown	144.9980 (60),68.7106 (20), 288.7623 (20)	4		3.59122e+06	1.14262e+06	1.60151e+06	661265	1.45748	3.04125	9.00636e-09	1.72183e-06
HILIC_POS_174_16005a6_414	HILIC	POS	6.414	174.16	Unknown	72.0816 (100),130.0501 (70), 157.1335 (30), 86.0607 (20)	4		261536	114498	509817	133469	-1.41307	2.93803	1.36012e-08	2.37856e-06
RP_POS_594_37939a11_219	RP	POS	11.219	594.379	Unknown	381.2973 (100), 184.0735 (10)	4		1.45646e+06	461399	669189	275617	1.43831	3.11268	1.51886e-08	2.60242e-06
RP_POS_307_08334a0_581	RP	POS	0.581	307.083	isomer of Epigallocatechin	76.0223 (100), 84.0451 (80), 130.0501 (60), 162.0219 (60), 179.0486 (60), 233.0592 (20)	2	HMDB0038361	3.19213e+07	6.09525e+06	4.5339e+07	7.64865e+06	-1.39303	2.85743	2.99247e-08	4.72603e-06
RP_POS_613_15906a1_269	RP	POS	1.269	613.159	isomer of Glutathione (oxidized)	231.0434 (100), 355.0739 (60), 177.0330 (50), 130.0501 (30), 484.1165 (20)	2	HMDB03337	2.70423e+07	5.19486e+06	3.78285e+07	6.95855e+06	-1.32163	2.70251	2.85453e-07	3.89804e-05
RP_POS_613_15906a0_58	RP	POS	0.58	613.159	Glutathione (oxidized)	231.0436 (100), 177.0331 (60), 355.0737 (60), 130.0502 (20), 484.1164 (20)	2	HMDB03337	2.09557e+07	3.70923e+06	2.81169e+07	4.47758e+06	-1.31542	2.72381	2.90253e-07	3.90487e-05
RP_POS_628_15289a1_277	RP	POS	1.277	628.153	Glutathione (oxidized) adduct [M+CH3OH+H]+	355.0736 (100), 231.0435 (80), 613.1577 (60), 212.0558 (50), 484.1157 (50), 130.0502 (30)	2		980999	257138	1.45885e+06	308728	-1.28961	2.63815	5.83462e-07	7.11197e-05
HILIC_NEG_304_92438a6_826	HILIC	NEG	6.826	304.924	Unknown	115.9208 (100), 170.9390 (70), 99.9256 (50)	4		405859	278110	1.0632e+06	460630	-1.30944	2.76589	6.0871e-07	7.27328e-05
RP_POS_219_13777a9_119	RP	POS	9.119	219.138					3.64414e+06	434142	4.45703e+06	530577	-1.28737	2.63111	6.31645e-07	7.498e-05
RP_POS_739_60541a11_218	RP	POS	11.218	739.605	Unknown	381.2975 (100), 184.0736 (2)	4		5.24353e+06	2.88902e+06	1.26883e+06	1.25904e+06	1.33279	2.86197	6.97383e-07	8.22459e-05
RP_POS_779_51886a6_424	RP	POS	6.424	779.519	Unknown	542.4128 (100), 764.0273 (100)	4		1.79961e+07	2.70408e+06	2.39787e+07	4.21151e+06	-1.29336	2.6877	8.06179e-07	9.38579e-05
RP_POS_684_16382a7_976	RP	POS	7.976	684.164	Unknown	656.1687 (100), 521.1407 (60), 594.1710 (30), 112.2586 (5)	4		1.3539e+06	1.05247e+06	5.70771e+06	3.27876e+06	-1.33458	2.7282	1.14064e-06	0.000127879
HILIC_NEG_205_03539a0_629	HILIC	NEG	0.629	205.035	Unknown	75.0082 (100), 111.0087 (80), 129.0197 (90),57.0336 (40), 142.9987 (30), 188.3496 (10)	4		1.16532e+06	299790	1.60044e+06	229464	-1.26621	2.58878	1.18769e-06	0.000132336
RP_POS_243_13538a8_746	RP	POS	8.746	243.135	Unknown	243.1358 (100), 81.0704 (5), 163.2082 (5)	4		1.83656e+06	330406	2.3107e+06	247184	-1.26394	2.71285	1.2979e-06	0.000143735
RP_POS_616_17676a7_976	RP	POS	7.976	616.177	Unknown	616.1767 (100),557.1638 (50), 498.1510 (10)	4		4.99624e+07	3.384e+07	1.79872e+08	9.93175e+07	-1.31928	2.69842	1.47592e-06	0.000161479
RP_POS_614_18127a7_975	RP	POS	7.975	614.181	Unknown	614.1808 (100), 555.1680 (40),496.1543 (10)	4		2.96218e+06	2.00864e+06	1.07516e+07	5.97147e+06	-1.31823	2.69601	1.53928e-06	0.000167403
RP_POS_456_84561a4_073	RP	POS	4.073	456.846	Unknown	429.3953 (100), 270.9785 (90),196.4079 (70)	4		387783	177807	960629	443242	-1.29592	2.73482	1.91956e-06	0.000197791
RP_NEG_660_16931a7_975	RP	NEG	7.975	660.169	Unknown	602.1622 (100),511.1581 (50), 212.4086 (5)	4		1.41231e+06	994070	4.17866e+06	2.12401e+06	-1.28353	2.62085	1.9276e-06	0.000197791
RP_POS_676_20941a7_974	RP	POS	7.974	676.209	Unknown	616.1774 (100),164.4443 (15), 348.4612 (15), 650.0470 (10)	4		221300	159048	858967	495400	-1.31179	2.6806	1.89206e-06	0.000197791
RP_POS_714_80988a6_424	RP	POS	6.424	714.81	Unknown	661.9056 (100),630.3187 (60),510.8267 (50), 401.1704 (20)	4		9.27691e+06	2.22433e+06	1.34587e+07	2.97727e+06	-1.24822	2.59197	1.91533e-06	0.000197791
RP_POS_489_57642a1_268	RP	POS	1.268	489.576	Unknown	130.0502 (100),84.0450 (60), 240.0498 (50), 365.9950 (50)	4		1.74703e+06	374174	2.31573e+06	360778	-1.22711	2.51913	2.61034e-06	0.000249521
HILIC_NEG_173_00906a1_249	HILIC	NEG	1.249	173.009	Dehydroascorbic acid	99.9256 (100),142.9980 (50),71.0132 (40), 112.9880 (40), 172.9642 (4)	2	HMDB0001264	1.31868e+06	637108	2.2651e+06	583918	-1.22779	2.50828	2.60778e-06	0.000249521
RP_POS_506_21667a6_752	RP	POS	6.752	506.217	Unknown	177.0330 (100), 76.0223 (50), 99.0445 (30), 359.1623 (30)	4		1.11305e+06	634042	3.65675e+06	2.01914e+06	-1.29743	2.68045	2.65199e-06	0.000250862
HILIC_NEG_272_93484a1_22	HILIC	NEG	1.22	272.935	Fragment of HILIC_NEG_290_94543a1_221 [M-H2O-H]-	116.9286 (100), 99.9258 (40),80.9163 (20), 200.9496 (10), 253.8478 (8)	4		549012	278735	958908	255572	-1.22001	2.54197	3.14154e-06	0.000294106
HILIC_POS_315_13385a0_638	HILIC	POS	0.638	315.134	Unknown	255.1132 (100),297.1244 (70),227.1181 (20), 113.0607 (5)	4		461580	223758	837689	265371	-1.21975	2.49526	3.3261e-06	0.000309788
RP_POS_464_20602a6_713	RP	POS	6.713	464.206	Unknown	125.0965 (100), 162.02220 (50), 232.1361 (50), 335.1647 (50)	4		394692	255736	1.47103e+06	874796	-1.28438	2.64571	3.78004e-06	0.00034499
HILIC_NEG_290_94543a1_221	HILIC	NEG	1.221	290.945	Unknown	116.9286 (100), 140.9821 (5), 290.9455 (5)	4		724522	417142	1.32297e+06	375679	-1.20742	2.48588	4.25753e-06	0.000384703
HILIC_NEG_129_01945a0_63	HILIC	NEG	0.63	129.019	Unknown	99.9257 (100),115.9208 (20) ,67.0181 (8), 85.0292 (5)	4		819409	176170	1.04649e+06	112230	-1.22227	2.51049	4.44937e-06	0.000396124
RP_NEG_359_12561a6_17	RP	NEG	6.17	359.126	Unknown	315.1356 (100),243.1140 (50), 146.0609 (40)	4		591331	257969	988432	271462	-1.2034	2.45742	4.58585e-06	0.000402414
RP_POS_484_11649a1_265	RP	POS	1.265	484.116	Unknown	355.0741 (100),177.0329 (60),231.0432 (40), 130.0503 (20), 484.1141 (20)	4		1.96643e+06	456980	2.63332e+06	432026	-1.20345	2.52072	4.58648e-06	0.000402414
RP_POS_450_19031a5_958	RP	POS	5.958	450.19	Unknown	110.0809 (100), 162.0218 (60), 321.1484 (50), 218.1208 (50)	4		315333	170257	1.15168e+06	689617	-1.28214	2.63968	4.62018e-06	0.000403422
RP_POS_570_80481a4_076	RP	POS	4.076	570.805	Unknown	401.8574 (100), 178.7251 (60), 213.0870 (60), 268.3813 (60), 312.5222 (60)	4		423817	190179	1.00571e+06	481958	-1.24678	2.62021	5.65245e-06	0.000481971
RP_NEG_611_14569a0_582	RP	NEG	0.582	611.146	Glutathione (oxidized)	306.0771 (100),143.0464 (70), 611.1472 (5)	2	HMDB0003337	1.07794e+07	1.80953e+06	1.34477e+07	1.80781e+06	-1.191	2.52123	6.05738e-06	0.000514085
RP_POS_659_74854a6_424	RP	POS	6.424	659.749	Unknown	602.3477 (100), 630.3229 (80),502.3135 (40),400.2642 (20), 445.7773 (20)	4		3.2783e+06	800552	4.747e+06	1.13731e+06	-1.20025	2.53571	6.30125e-06	0.00052983
RP_POS_226_18002a7_646	RP	POS	7.646	226.18	Unknown	141.0005 (100),184.0428 (90), 226.1802 (70),95.0497 (30), 53.0397 (20)	4		1.78222e+06	349769	1.36582e+06	132801	1.23999	2.58712	6.84523e-06	0.000565105
RP_POS_297_20361a9_695	RP	POS	9.695	297.204	Unknown	84.9603 (100), 297.2035 (70), 279.2318 (20)	4		1.27402e+06	209923	1.01651e+06	118698	1.20869	2.48004	7.2189e-06	0.000590584
HILIC_NEG_142_99854a1_248	HILIC	NEG	1.248	142.999					1.01109e+06	525303	1.72743e+06	459443	-1.1787	2.41044	8.28452e-06	0.000668726
RP_POS_252_17181a8_606	RP	POS	8.606	252.172	Unknown	220.1459 (100), 73.0656 (80),205.1222 (40), 252.1669 (10), 137.5573 (5)	4		1.12584e+06	97625.3	926366	164546	1.19055	2.45129	9.84632e-06	0.000764226
RP_POS_244_19055a7_646	RP	POS	7.646	244.191	Unknown	226.1798 (100), 180.1748 (20), 61.1742 (10)	4		1.36037e+06	269826	1.04966e+06	117441	1.20014	2.4856	1.26385e-05	0.000948517
RP_POS_361_13913a6_167	RP	POS	6.167	361.139	Unknown	273.1232 (100),361.1382 (50),301.1180 (40), 255.1127 (20)	4		1.42259e+06	568172	2.26784e+06	628168	-1.15723	2.36288	1.30021e-05	0.000967801
RP_NEG_288_98743a0_653	RP	NEG	0.653	288.987	Unknown	96.9600 (100),156.8920 (10), 51.2131 (5)	4		562467	89270.9	694344	98062.7	-1.15459	2.36421	1.37216e-05	0.00100489
HILIC_POS_273_22836a6_168	HILIC	POS	6.168	273.228	Unknown	255.2180 (100), 100.0762 (100), 273.1857 (40),86.0607 (30)	4		336441	180023	740995	348335	-1.1826	2.44957	1.41194e-05	0.00101761
RP_POS_462_19034a5_589	RP	POS	5.589	462.19	Unknown	177.0330 (100), 130.0502 (20), 333.1476 (20), 387.1578 (20), 462.1913 (10)	4		1.39072e+06	650860	2.92835e+06	1.33774e+06	-1.18395	2.43955	1.49464e-05	0.00106872
RP_NEG_242_17673a7_648	RP	NEG	7.648	242.177	Unknown	242.1766 (100),225.1498 (60),181.1589 (50), 83.6605 (5)	4		1.0814e+06	197111	862416	78367.6	1.18304	2.48825	1.96499e-05	0.00136736
RP_NEG_241_2178a10_822	RP	NEG	10.822	241.218	Unknown	241.2177 (100)	2	HMDB0000826	464137	55522.1	401502	30010.1	1.15302	2.3541	2.3772e-05	0.00156999
RP_POS_253_11819a2_575	RP	POS	2.575	253.118	Unknown	166.0863 (100),60.0453 (50), 120.0811 (50), 207.1128 (30)	4		6.88698e+06	4.0506e+06	2.46533e+06	1.65021e+06	1.16709	2.39115	2.57338e-05	0.0016692
RP_POS_345_21643a11_552	RP	POS	11.552	345.216	Unknown	345.2763 (100), 288.0354 (20), 93.0372 (10)	4		4.35535e+06	536976	3.70377e+06	434083	1.11464	2.29733	3.30539e-05	0.00208472
RP_POS_615_17456a0_866	RP	POS	0.866	615.175	Unknown	179.0485 (100),308.0913 (100), 76.0222 (50), 233.0587 (20)	4		2.62406e+06	1.03408e+06	1.50042e+06	521963	1.13565	2.37614	3.58983e-05	0.00221763
RP_POS_308_09094a0_586	RP	POS	0.586	308.091	Glutathione (reduced)	76.0223 (100), 162.0220 (80), 179.0486 (60), 233.0590 (30), 308.0922 (10)	2	HMDB0000125	2.05014e+08	3.57821e+07	1.62157e+08	2.84084e+07	1.11011	2.31643	3.6557e-05	0.00223552
RP_POS_409_32883a11_636	RP	POS	11.636	409.329	Unknown	409.3184 (100), 90.9771 (5)	4		386627	118145	249877	84877.2	1.11173	2.50826	3.83275e-05	0.00232035
RP_POS_165_46481a0_864	RP	POS	0.864	165.465	Unknown	74.0244 (100),56.0504 (20), 102.0553 (20)	4		7.88719e+06	1.61268e+06	6.02444e+06	1.17071e+06	1.10742	2.31367	4.1258e-05	0.00245773
RP_POS_315_15652a8_797	RP	POS	8.797	315.157	Unknown	315.1566 (100), 259.0949 (5)	4		1.61588e+07	730215	1.51909e+07	753143	1.09753	2.3081	4.31873e-05	0.00254665
RP_POS_183_08055a8_018	RP	POS	8.018	183.081					6.56587e+06	275184	6.16433e+06	335457	1.09983	2.24554	4.37231e-05	0.0025699
RP_POS_583_25494a8_708	RP	POS	8.708	583.255	Unknown	583.2549 (100), 343.1296 (30), 402.1799 (30)	4		869459	523757	1.63206e+06	639381	-1.09754	2.26826	4.57213e-05	0.00264957
RP_POS_714_7262a6_424	RP	POS	6.424	714.726	Unknown	661.9056 (100), 510.8267 (50), 630.3187 (40)	4		1.18659e+07	2.90744e+06	1.56794e+07	2.96671e+06	-1.09374	2.28765	4.64346e-05	0.00266881
RP_POS_179_04843a0_864	RP	POS	0.864	179.048	Cysteinylglycine	76.0223 (100),162.0219 (40), 116.0168 (30), 58.9960 (10)	2	HMDB0000078	1.00201e+07	1.84998e+06	7.84827e+06	1.45638e+06	1.09735	2.32272	4.70266e-05	0.00269431
RP_POS_427_09525a0_572	RP	POS	0.572	427.095	Unknown	298.0528 (100),177.0330 (80),130.0501 (60), 231.0435 (60)	4		3.5283e+06	2.08229e+06	6.13505e+06	1.93914e+06	-1.09215	2.33063	4.82176e-05	0.00274523
RP_POS_339_18002a8_221	RP	POS	8.221	339.18	Unknown	275.1638 (100), 339.1790 (100), 175.1118 (90), 57.0708 (30)	4		1.26981e+06	143871	1.0789e+06	152816	1.08669	2.21983	5.34149e-05	0.00302219
RP_POS_308_09091a0_864	RP	POS	0.864	308.091	Glutathione (reduced)	76.0223 (100), 162.0220 (60), 179.0486 (70), 233.0591 (20), 308.0910 (10)	2	HMDB0000125	1.33179e+09	2.4371e+08	1.05074e+09	1.88751e+08	1.0885	2.25557	5.62185e-05	0.00313202
RP_POS_307_08316a1_264	RP	POS	1.264	307.083	Epigallocatechin	76.0223 (100), 130.0500 (20), 179.0485 (70), 233.0589 (20)	2	HMDB0038361	2.32346e+08	4.59825e+07	2.94591e+08	5.18182e+07	-1.07737	2.23233	6.46697e-05	0.00351827
HILIC_NEG_203_01984a0_628	HILIC	NEG	0.628	203.02	Unknown	75.0081 (100), 99.9257 (90), 135.9026 (80), 202.8577 (60)	4		205725	74892.8	351532	139236	-1.0972	2.3573	6.71803e-05	0.00362267
RP_NEG_802_56274a13_326	RP	NEG	13.326	802.563	PC 34:2 (16:0_18:2) [M+HCOO]-	279.2325 (100), 255.2335 (40), 742.5340 (20)	2		2.876e+06	2.24082e+06	5.8551e+06	2.48544e+06	-1.07039	2.26388	7.32929e-05	0.0038584
RP_POS_225_14848a7_815	RP	POS	7.815	225.148					2.46031e+07	680922	2.33789e+07	1.16073e+06	1.08677	2.23536	7.40212e-05	0.00388547
RP_POS_659_82526a6_425	RP	POS	6.425	659.825	Unknown	602.3477 (100), 630.3229 (60),502.3135 (40), 445.7773 (30), 400.2642 (20)	4		3.49183e+06	809291	4.98595e+06	1.43209e+06	-1.08564	2.26591	7.83814e-05	0.00406732
RP_NEG_306_07697a0_866	RP	NEG	0.866	306.077	Glutathione (reduced)	143.0463 (100), 128.0355 (60), 74.0242 (20), 306.0771 (10)	2	HMDB0000125	8.58533e+07	1.86801e+07	6.56545e+07	1.30184e+07	1.06774	2.24165	8.89572e-05	0.0045464
RP_POS_195_10168a8_43	RP	POS	8.43	195.102	Unknown	167.0704 (100), 95.0497 (60), 149.0598 (20), 195.1018 (20), 123.0806 (5)	4		9.1159e+07	3.80716e+06	8.31141e+07	8.02475e+06	1.0835	2.24654	9.65305e-05	0.00488353
RP_POS_343_15143a7_953	RP	POS	7.953	343.151	Unknown	93.0372 (100),59.0320 (50), 105.0374 (50), 329.3231 (70)	4		1.22651e+06	64033.9	1.13077e+06	88663.5	1.05763	2.18951	0.00010369	0.00520223
RP_NEG_613_16156a0_866	RP	NEG	0.866	613.162	Unknown	306.0760 (100), 143.0462 (90), 128.0356 (50), 398.9205 (10)	4	HMDB0000125	1.50347e+06	619464	882598	316659	1.07226	2.28069	0.000108844	0.00534681
HILIC_POS_338_18204a6_706	HILIC	POS	6.706	338.182	Unknown	338.1819 (100),136.0758 (40), 83.0863 (30)	4		926183	323809	556568	279972	1.04732	2.20227	0.000112967	0.00550058
RP_POS_894_34772a8_065	RP	POS	8.065	894.348	Unknown	86.0971 (100),70.0659 (70), 136.0758 (50)	4		308181	196771	612489	289198	-1.05298	2.1862	0.000117621	0.00568148
RP_NEG_221_15504a9_331	RP	NEG	9.331	221.155	Unknown	221.1548 (100), 103.9200 (5)	4		1.64096e+06	72424.8	1.50924e+06	130810	1.06246	2.19677	0.000119364	0.00573514
RP_POS_230_24777a7_904	RP	POS	7.904	230.248	Unknown	230.2479 (100), 58.0661 (40), 109.0652 (5)	4		2.24179e+06	1.6512e+06	4.17463e+06	1.53109e+06	-1.04284	2.22039	0.000120071	0.00575391
RP_POS_239_16161a8_481	RP	POS	8.481	239.162	Unknown	239.1617 (100), 111.0420 (5)	4		8.93605e+06	499891	8.13242e+06	775765	1.05369	2.26614	0.000121362	0.00580044
RP_NEG_313_12003a6_749	RP	NEG	6.749	313.12	Unknown	313.1202 (100),251.1199 (40), 122.0611 (20)	4		372894	153810	541212	124824	-1.03523	2.11496	0.000143416	0.00664471
HILIC_NEG_158_84673a2_957	HILIC	NEG	2.957	158.847	Unknown	99.9257 (100), 115.9208 (20), 158.8468 (60)	4		2.59678e+06	769226	3.48313e+06	722519	-1.02647	2.2523	0.000159671	0.00723179
RP_NEG_611_14581a1_266	RP	NEG	1.266	611.146	fragment of glutathione (oxidized)	306.0766 (100), 143.0463 (70), 272.0887 (50), 611.1472 (5)	3		1.76019e+07	2.89426e+06	2.14555e+07	3.54132e+06	-1.02889	2.18923	0.000159551	0.00723179
RP_POS_754_53528a13_144	RP	POS	13.144	754.535	Unknown	146.9818 (100),86.0971 (25), 571.4717 (20), 695.4614 (15)	4		4.24087e+06	3.93309e+06	8.92647e+06	4.01187e+06	-1.02122	2.13433	0.000174123	0.00775104
RP_POS_534_74237a3_48	RP	POS	3.48	534.742	Unknown	230.1137 (100), 110.0717 (50),379.2086 (20), 529.3443 (10)	4		1.14493e+06	346004	815188	163902	1.04538	2.36449	0.000181273	0.00801042
HILIC_POS_675_54321a0_976	HILIC	POS	0.976	675.543	Unknown	184.0735 (100), 86.0971 (20), 125.0000 (5)	4		494532	179628	702131	174046	-1.01763	2.21481	0.00018533	0.00813036
HILIC_POS_360_03238a6_534	HILIC	POS	6.534	360.032	Unknown	359.3718 (100),99.0444 (30), 71.1739 (10), 157.0856 (10)	4		1.62258e+06	301455	1.9293e+06	211648	-1.02008	2.09734	0.000201501	0.0086722
RP_NEG_719_53644a12_347	RP	NEG	12.347	719.536	Unknown	78.9585 (100), 168.0431 (100), 659.5150 (50)	4		1.50523e+06	508058	2.10493e+06	521867	-1.01163	2.23213	0.000205169	0.00876773
RP_NEG_664_11877a1_819	RP	NEG	1.819	664.119	NADH	78.9586 (100), 158.9255 (30), 272.9582 (30), 664.1191 (20)	2	HMDB0001487	3.28206e+06	1.65608e+06	5.09581e+06	1.45111e+06	-1.01194	2.07602	0.000207782	0.00885854
RP_POS_233_05898a0_863	RP	POS	0.863	233.059	Unknown	151.9767 (100),177.9923 (40),133.9662 (30), 76.0223 (15)	4		5.33636e+06	1.09233e+06	4.19051e+06	859171	1.01266	2.11464	0.000213902	0.00907683
RP_POS_389_31107a11_558	RP	POS	11.558	389.311	Unknown	389.2559 (100),361.2808 (60), 82.9458 (30), 242.6904 (20), 147.7433 (15)	4		5.7504e+06	378262	5.3401e+06	330433	1.00574	2.05919	0.000230802	0.0097258
RP_NEG_666_07349a0_867	RP	NEG	0.867	666.073	Unknown	358.9882 (100), 214.9358 (20), 564.01770 (5)	4		1.14785e+06	468701	701172	261671	1.01953	2.14632	0.000240394	0.0101066
RP_POS_442_03909a0_869	RP	POS	0.869	442.039	Unknown	352.0080 (100),370.0185 (50), 308.0189 (20), 388.0270 (20), 136.0616 (10)	4		4.51371e+06	844960	3.61748e+06	710037	1.00128	2.06885	0.00025158	0.010441
RP_POS_341_19833a11_557	RP	POS	11.557	341.198	Unknown	189.0058 (100), 174.990 (80), 116.9847 (50), 341.2658 (30)	4		7.59551e+06	574889	7.02689e+06	389538	1.00748	2.05847	0.000253704	0.0104722
RP_NEG_653_14117a0_848	RP	NEG	0.848	653.141	Unknown	78.9585 (100), 346.0559 (90), 96.9694 (20)	4		4.27362e+06	1.39093e+06	2.74306e+06	1.28381e+06	0.998121	2.05943	0.000258841	0.0106119
RP_NEG_138_05623a3_377	RP	NEG	3.377	138.056	Unknown	123.0327 (100), 138.0562 (80), 94.9168 (10)	4		378842	132394	515986	106122	-0.997817	2.03796	0.00027118	0.0110253
RP_NEG_235_09804a7_787	RP	NEG	7.787	235.098	Unknown	191.1079 (100), 235.0977 (100),103.9200 (5)	4		1.9901e+06	88518.8	1.88401e+06	97665.1	0.994642	2.04028	0.000275041	0.0111254
RP_POS_857_46985a6_425	RP	POS	6.425	857.47	Unknown	726.4281 (100), 789.9737 (80), 817.4471 (80),661.9109 (60),401.1658 (50), 630.3205 (50)	4		1.48924e+07	2.79477e+06	1.85102e+07	3.51749e+06	-0.995067	2.05535	0.000284704	0.0114146
RP_POS_217_08339a8_43	RP	POS	8.43	217.083	Unknown	217.1051 (100), 143.9996 (70), 96.053 (15), 53.0395 (5)	4		7.20263e+06	658142	6.21842e+06	1.02246e+06	0.998859	2.0539	0.000301453	0.0118893
RP_NEG_358_98834a0_866	RP	NEG	0.866	358.988	Unknown	232.9453 (100),119.8975 (50), 314.9994 (50)	4		5.01679e+06	959679	4.01707e+06	809513	0.986707	2.05329	0.000318945	0.0123775
RP_POS_278_57245a1_051	RP	POS	1.051	278.572	Unknown	84.0451 (100), 130.0502 (50), 236.9554 (15), 279.0204 (50)	4		3.11066e+06	770858	4.28992e+06	1.2426e+06	-0.996142	2.06736	0.000322617	0.0124305
HILIC_NEG_312_8367a1_162	HILIC	NEG	1.162	312.837					1.42168e+06	239123	1.16358e+06	221214	0.983022	2.02069	0.000331323	0.0126951
RP_NEG_802_56244a13_373	RP	NEG	13.373	802.562	PC 34:2 (16:0_18:2) [M+HCOO]-	279.2331 (100),255.2332 (40), 742.5426 (5)	2		2.88669e+06	1.92433e+06	5.51503e+06	2.68495e+06	-0.986143	2.09098	0.00034567	0.0131066
RP_POS_282_16977a8_351	RP	POS	8.351	282.17	Unknown	177.0548 (100),282.2212 (60), 57.0708 (40), 216.0176 (20)	4		1.02895e+06	64865.1	932194	102191	0.98963	2.06459	0.000351961	0.01318
RP_POS_607_49701a11_557	RP	POS	11.557	607.497	Unknown	341.2363 (100), 56.9656 (1)	4		7.84805e+06	933647	6.937e+06	665888	0.985003	2.01957	0.000352911	0.0131884
RP_NEG_306_0769a0_588	RP	NEG	0.588	306.077	fragment of Glutathione (reduced)	143.0464 (100), 128.0355 (60), 74.0241 (20),306.0767 (20)	3	HMDB0000125	3.93145e+07	8.13182e+06	3.13428e+07	5.95988e+06	0.981492	2.06209	0.000367762	0.0134392
RP_POS_219_13364a2_073	RP	POS	2.073	219.134	Serylleucine	60.0453 (100), 86.0970 (50), 132.1021 (80), 173.1289 (30), 219.1347 (15)	2	HMDB0029043	1.08393e+06	405891	690556	293780	0.976251	2.05189	0.000401944	0.0144271
RP_POS_854_56891a12_629	RP	POS	12.629	854.569	Unknown	184.0735 (100), 854.6806 (20),701.4559 (2)	4		3.63319e+06	1.41082e+06	5.75762e+06	2.2842e+06	-0.982057	2.00568	0.000402968	0.0144353
RP_POS_333_56958a1_796	RP	POS	1.796	333.57	Unknown	136.0620 (100), 302.0410 (10)	4		6.6231e+06	4.04667e+06	1.10072e+07	3.92968e+06	-0.968808	2.0448	0.00041404	0.0147158
HILIC_POS_616_17682a0_818	HILIC	POS	0.818	616.177	Unknown	616.1775 (100),557.1641 (60),498.1508 (10), 146.1180 (3)	4		1.06935e+06	977539	4.79661e+06	4.41651e+06	-1.01219	2.08507	0.000444068	0.015401
RP_NEG_530_05701a0_866	RP	NEG	0.866	530.057	Unknown	349.9938 (100), 184.9392 (50), 78.9584 (20)	4		3.07745e+06	739794	2.36369e+06	545552	0.968126	2.00754	0.000452042	0.0156083
RP_POS_280_2634a8_467	RP	POS	8.467	280.263	Unknown	280.2626 (100), 95.0498 (50), 111.4641 (30), 237.8952 (30)	4		1.58948e+06	343998	1.19129e+06	386676	0.96135	2.06097	0.000470896	0.0161366
RP_NEG_345_16888a9_07	RP	NEG	9.07	345.169	Unknown	299.1629 (100), 277.1814 (60), 59.0130 (15)	4		717830	23523.6	693002	22178.6	0.959997	2.01531	0.000476739	0.0162754
RP_POS_929_92645a8_07	RP	POS	8.07	929.926	Unknown	86.0971 (100),70.0659 (60), 136.0758 (40)	4		513330	288853	945999	473418	-0.971604	1.9845	0.000476452	0.0162754
RP_NEG_362_9942a0_867	RP	NEG	0.867	362.994	Unknown	233.9517 (100),78.9585 (20), 362.9933 (20)	4		3.72975e+06	717187	3.04252e+06	536164	0.959529	2.01109	0.000512928	0.0172515
RP_POS_882_89136a6_833	RP	POS	6.833	882.891	Unknown	388.0994 (100),572.2180 (100), 501.1841 (60), 643.2591 (40),231.0614 (20), 811.3033 (20)	4		397446	137670	248593	138816	0.953679	2.0521	0.000524464	0.017434
RP_NEG_297_28003a11_803	RP	NEG	11.803	297.28	Unknown	297.2798 (100)160.9766 (5)	4		602122	110490	500090	73217.2	0.961727	1.98976	0.000527048	0.0174676
RP_POS_559_32397a9_458	RP	POS	9.458	559.324	Unknown	281.1724 (100), 301.1405 (30)	4		2.03121e+06	74043.7	1.94749e+06	81585.4	0.952291	1.94741	0.000540058	0.017789
RP_POS_310_20105a8_797	RP	POS	8.797	310.201	Unknown	265.1799 (100), 97.0653 (50), 57.0709 (30), 209.1174 (20), 149.0964 (15)	4		3.19825e+06	164838	3.01284e+06	180029	0.951962	1.94402	0.000542063	0.0178028
RP_NEG_419_23938a11_562	RP	NEG	11.562	419.239	Unknown	283.2643 (100), 112.9858 (50), 351.2523 (50)	4		2.83912e+06	178121	2.68204e+06	96857.6	0.966425	2.04422	0.00055342	0.0180129
HILIC_POS_308_09103a6_697	HILIC	POS	6.697	308.091	Glutathione	76.0223 (100), 162.0220 (70), 233.0590 (30), 308.0911 (10)	1	HMDB0000125	1.00111e+08	2.7782e+07	7.54471e+07	1.61573e+07	0.959475	2.06087	0.000588315	0.0189703
RP_POS_299_16171a9_019	RP	POS	9.019	299.162	Unknown	299.1613 (100), 84.9602 (6)			1.66644e+07	751236	1.58868e+07	707152	0.946325	1.94893	0.000589101	0.0189703
RP_POS_697_52496a12_343	RP	POS	12.343	697.525	Unknown	514.4588 (100),638.4520 (60), 146.9819 (50)	4		3.62652e+06	1.43287e+06	5.36066e+06	1.80418e+06	-0.945291	2.16237	0.000622106	0.0198571
HILIC_NEG_264_04089a6_19	HILIC	NEG	6.19	264.041	Unknown	204.0094 (100), 80.9649 (80),247.0139 (60), 116.9292 (40)	4		167061	108822	329249	182986	-0.954098	1.95055	0.00062846	0.0199282
RP_POS_779_42737a6_425	RP	POS	6.425	779.427	Unknown	542.4128 (100), 764.0273 (100)	4		1.46473e+07	3.65701e+06	1.91659e+07	4.75971e+06	-0.945395	1.98567	0.000628724	0.0199282
RP_POS_327_008a8_031	RP	POS	8.031	327.008					4.61409e+06	287250	4.3198e+06	269070	0.940444	1.92351	0.000644639	0.0203616
RP_NEG_417_17981a11_334	RP	NEG	11.334	417.18	Unknown	90.9333 (100), 325.1687 (50), 275.1317 (20)	4		855278	74520.7	781898	64267.8	0.93848	1.94968	0.000673286	0.0211242
RP_POS_477_80557a12_952	RP	POS	12.952	477.806	Unknown	371.2647 (100), 104.1075 (20), 198.9681 (20), 264.2701 (50), 477.3935 (20)	4		2.97898e+06	1.29277e+06	4.46699e+06	1.51941e+06	-0.938678	2.0356	0.000673434	0.0211242
RP_NEG_745_55188a12_47	RP	NEG	12.47	745.552	SM	78.9585 (100), 168.0432 (100), 357.9015 (5), 685.5315 (50)	3		1.94057e+06	531879	2.51288e+06	555855	-0.936745	2.07731	0.000680483	0.0213085
HILIC_POS_414_61743a2_91	HILIC	POS	2.91	414.617	Unknown	114.8936 (100), 55.6228 (5), 188.8286 (5), 215.5491 (5), 264.7562 (5)	4		951094	267486	685319	237380	0.936017	2.05766	0.000694603	0.0217132
RP_NEG_311_29584a12_066	RP	NEG	12.066	311.296	Likely FA compound	311.2961 (100)	3		3.78768e+06	681658	3.17758e+06	441421	0.943908	1.9494	0.000696136	0.0217238
RP_POS_281_1723a9_458	RP	POS	9.458	281.172	Unknown	281.1725 (100), 99.0446 (20), 235.2035 (5)	4		7.57302e+07	1.75283e+06	7.32218e+07	2.8361e+06	0.944989	1.9439	0.000702706	0.0217957
RP_POS_295_02628a8_43	RP	POS	8.43	295.026	Unknown	149.0598 (100),121.0287 (20), 281.0862 (5)	4		1.79896e+06	120303	1.59181e+06	244248	0.953189	2.0395	0.000711916	0.021915
RP_POS_259_13034a8_372	RP	POS	8.372	259.13	Unknown	259.1304 (100), 231.9949 (5)	4		4.09262e+06	242126	3.68143e+06	483656	0.952578	2.04273	0.000711372	0.021915
RP_POS_952_6322a6_426	RP	POS	6.426	952.632	Unknown	401.1684 (100),907.4265 (100), 560.2613 (70),854.5028 (60), 619.3292 (40)	4		7.37468e+06	1.68339e+06	9.13809e+06	1.68616e+06	-0.93303	1.98043	0.000718516	0.0220016
RP_POS_464_20605a5_194	RP	POS	5.194	464.206	Unknown	179.0483 (100), 139.1119 (70), 76.0223 (20), 308.0900 (20)	4		1.79365e+06	867482	941527	757038	0.933027	1.95863	0.000728825	0.0220615
RP_POS_298_27393a8_467	RP	POS	8.467	298.274	Unknown	84.9603 (100),280.2633 (100), 250.2524 (20)	4		3.1133e+06	729484	2.34462e+06	742613	0.931376	1.98313	0.000736732	0.0221899
RP_POS_446_19543a5_333	RP	POS	5.333	446.195	Unknown	179.0487 (100),76.0223 (60), 308.0911 (50),139.1119 (40), 162.0220 (40)	4		1.94918e+06	1.00698e+06	1.04632e+06	673205	0.938178	2.0003	0.00074491	0.0223991
RP_POS_732_55334a13_18	RP	POS	13.18	732.553	PC 32:1 [M+CH3OH+H]+	184.0735 (100),86.0971 (10), 732.5472 (2)	4		1.77501e+07	1.19122e+07	3.32039e+07	1.70252e+07	-0.936574	2.07541	0.000746165	0.0223998
RP_POS_227_16409a8_32	RP	POS	8.32	227.164	Unknown	153.1275 (100), 135.1170 (60), 93.0705 (40)	4		2.65388e+06	198110	2.43558e+06	220201	0.929956	2.03519	0.000758778	0.0226663
RP_POS_583_25494a8_258	RP	POS	8.258	583.255	Biliverdin	297.1233 (100), 583.2549 (50)	2	HMDB0001008	2.46579e+06	785728	3.32565e+06	870333	-0.926366	1.89981	0.000799929	0.0236339
RP_POS_267_15656a8_43	RP	POS	8.43	267.157	Unknown	267.1568 (100),236.0721 (10), 57.0707 (5), 149.0595 (5)	4		2.52895e+06	321482	2.20108e+06	311847	0.925099	2.02676	0.000809316	0.023823
RP_POS_472_75607a2_685	RP	POS	2.685	472.756	Unknown	72.0816 (100), 185.1649 (100), 86.0971 (90), 213.1599( 40)	4		5.31223e+06	1.98813e+06	3.6982e+06	771635	0.949304	2.03056	0.000853824	0.0249785
RP_NEG_272_95941a0_441	RP	NEG	0.441	272.959	Unknown	130.9837 (100), 158.9787 (100), 102.9887 (8)	4		2.84439e+06	966712	4.18625e+06	1.54437e+06	-0.929469	1.89923	0.000873634	0.0253465
RP_NEG_386_94006a0_44	RP	NEG	0.44	386.94	Unknown	158.9786 (100), 61.2890 (50),182.8989 (50), 130.9858 (40)	4		330599	158735	564494	274221	-0.931148	1.90302	0.000888875	0.0256003
RP_POS_659_9024a6_425	RP	POS	6.425	659.902	Unknown	602.3477 (100),630.3229 (60),502.3135 (40), 400.2642 (30)	4		2.77596e+06	610694	3.62236e+06	977384	-0.927423	2.02794	0.000900396	0.0257934
RP_POS_286_31036a9_083	RP	POS	9.083	286.31	Unknown	286.3103 (100), 58.0661 (40), 268.2998 (10)	4		1.77361e+06	1.05106e+06	2.96221e+06	1.25646e+06	-0.918702	1.9692	0.0009092	0.0258757
HILIC_POS_212_043a7_447	HILIC	POS	7.447	212.043	Phosphocreatine	212.1437 (100), 90.0557 (50)	1	HMDB0001511	1.11152e+06	733112	2.1299e+06	1.17905e+06	-0.926537	1.8973	0.00091411	0.0259407
RP_POS_189_09105a8_088	RP	POS	8.088	189.091	Unknown	86.0971 (100),141.0007 (4), 84.9604 (2)	4		5.68987e+06	384079	5.33538e+06	301479	0.919124	1.95589	0.000920232	0.0260737
RP_NEG_406_00247a0_866	RP	NEG	0.866	406.002	Unknown	99.9257 (100), 132.9056 (80), 249.7256 (15), 325.9913 (20)	4		2.39517e+06	726646	1.76774e+06	457501	0.923763	1.92934	0.000944945	0.0266492
RP_NEG_462_19296a5_337	RP	NEG	5.337	462.193	Unknown	74.0242 (10), 143.0463 (100), 210.0882 (30), 306.0766 (80)	4		1.14104e+06	541284	651905	402854	0.918029	1.9355	0.000952482	0.0268201
RP_POS_167_07033a8_43	RP	POS	8.43	167.07					3.83489e+07	3.09746e+06	3.43906e+07	4.48463e+06	0.919343	1.92199	0.000963582	0.0270071
RP_NEG_460_17728a5_73	RP	NEG	5.73	460.177	Unknown	143.0463 (100),306.0775 (50),74.0242 (20), 210.0894 (20)	4		802545	321633	1.2505e+06	523505	-0.922164	1.88353	0.000978535	0.0273418
HILIC_NEG_174_95605a7_931	HILIC	NEG	7.931	174.956					843445	466767	1.34974e+06	527158	-0.912202	2.15691	0.000987557	0.0275515
RP_NEG_474_10519a0_87	RP	NEG	0.87	474.105	Unknown	167.0210 (100), 306.0766 (80), 456.3777 (10)	4		1.64423e+06	468736	1.21878e+06	358116	0.914377	2.00627	0.000994477	0.027702
RP_POS_371_60437a1_576	RP	POS	1.576	371.604	Unknown	84.0451 (100), 130.0502 (60), 231.0434 (30), 355.0739 (30)	4		736137	520701	1.64463e+06	1.11637e+06	-0.930487	1.97308	0.00100711	0.0279682
RP_POS_311_1554a5_551	RP	POS	5.551	311.155	Unknown	109.0452 (100), 166.0650 (10), 262.1026 (60), 311.1552 (70)	4		1.10599e+07	1.43771e+07	17449.4	9903.94	0.960085	2.08313	0.00101228	0.0280686
RP_NEG_275_16568a9_028	RP	NEG	9.028	275.166	Unknown	231.1756 (100), 275.1656 (90)	4		1.61861e+06	27329.8	1.58917e+06	30715.7	0.90918	1.9186	0.00103084	0.0282813
RP_NEG_201_87625a11_561	RP	NEG	11.561	201.876	Unknown	139.0090 (100), 162.7733 (100),53.4579 (70)	4		624765	136194	509731	81887.5	0.916987	1.91122	0.00106384	0.0290028
RP_NEG_369_17398a11_334	RP	NEG	11.334	369.174	Unknown	115.9286 (100),99.9256 (60), 369.1735 (60)	4		448997	94484	371902	47700.5	0.921488	1.9339	0.00109344	0.0294358
HILIC_NEG_191_01982a6_7	HILIC	NEG	6.7	191.02	Citric acid	111.0089 (100), 87.0084 (40), 129.0916 (8), 191.0204 (10),57.0338 (5	2	HMDB0000094	548088	217132	365808	128287	0.915894	2.00127	0.00108966	0.0294358
HILIC_NEG_234_81998a0_747	HILIC	NEG	0.747	234.82					1.17335e+06	241497	916748	268714	0.903344	1.91822	0.00111932	0.0299729
RP_POS_325_17093a5_517	RP	POS	5.517	325.171	Citalopram	325.1710 (100), 109.0452 (50), 262.1025 (50), 58.0661 (5)	2	HMDB0005038	2.32618e+07	3.05981e+07	18629.5	11302.5	0.951999	2.04684	0.0011207	0.0299729
RP_POS_283_1539a7_617	RP	POS	7.617	283.154	Unknown	177.0547 (100), 57.0708 (20), 149.0598 (15)	4		6.17967e+06	202057	5.98645e+06	182295	0.903126	1.86775	0.00112221	0.0299729
HILIC_POS_307_08298a8_504	HILIC	POS	8.504	307.083	Unknown	84.0450 (100), 130.0502 (90), 179.0490 (40), 307.1541 (15)	4		696919	122809	848067	172736	-0.906279	1.90085	0.00114606	0.0304308
RP_POS_227_14055a8_646	RP	POS	8.646	227.141	Unknown	227.1410 (100), 141.0007 (15), 95.0860 (10)	4		2.66278e+06	159157	2.49753e+06	170568	0.901435	1.98906	0.00114521	0.0304308
HILIC_POS_311_15536a0_642	HILIC	POS	0.642	311.155	Unknown	109.0454 (100), 209.1181 (40), 262.1040 (50), 311.1560 (100)	4		2.35505e+06	3.00258e+06	87893.5	29258.7	0.947564	2.05064	0.00118425	0.0312168
RP_POS_213_12506a8_206	RP	POS	8.206	213.125	Unknown	141.0005 (100), 158.0271 (40), 95.0497 (20), 53.0395 (10)	4		1.81541e+06	107357	1.64191e+06	215237	0.914478	1.95745	0.00121031	0.0316971
RP_POS_249_14597a8_32	RP	POS	8.32	249.146					5.63035e+06	559051	5.07148e+06	566662	0.89511	1.86808	0.00124919	0.0323582
RP_POS_708_35858a3_25	RP	POS	3.25	708.359	Unknown	316.5134 (100),351.1673 (90),240.0970 (80), 211.6693 (60)	4		1.02447e+06	400428	2.00273e+06	1.27468e+06	-0.925222	2.01742	0.00128069	0.0326685
HILIC_NEG_613_1615a6_702	HILIC	NEG	6.702	613.162	adduct of glutathione	306.0781 (100),143.0467 (70), 491.9348 (50)	2		162048	65684.2	108169	37921	0.903503	1.98498	0.00130718	0.0332042
HILIC_NEG_406_00238a6_701	HILIC	NEG	6.701	406.002	Unknown	132.9058 (100),99.9258 (80),325.9913 (30), 238.9766 (20)	4		1.67844e+06	543228	1.22527e+06	346058	0.896637	1.92919	0.00137203	0.0343234
RP_POS_258_27902a8_569	RP	POS	8.569	258.279	Myristamine Oxide	258.2791 (100),58.0660 (40)	2		3.1011e+06	1.83211e+06	4.95283e+06	1.93639e+06	-0.887532	1.98443	0.00139242	0.0345338
RP_POS_362_1012a2_136	RP	POS	2.136	362.101	Unknown	243.9725 (100), 136.0619 (80),84.0449 (60), 287.9626 (40), 362.1013 (30)	4		576336	177469	429613	109964	0.895816	1.90358	0.00140464	0.034709
RP_POS_419_57828a3_443	RP	POS	3.443	419.578	Unknown	129.1024 (100), 185.1647 (50), 213.1602 (20), 359.8081 (6)	4		1.65728e+06	655172	1.08482e+06	500729	0.8871	1.91609	0.00146011	0.0355001
HILIC_POS_325_17117a0_581	HILIC	POS	0.581	325.171	Citalopram	325.1711 (100), 109.0453 (70), 262.1028 (50)	2	HMDB0005038	6.38591e+06	8.5218e+06	99021.7	34013.7	0.930701	1.99211	0.00145852	0.0355001
RP_POS_293_20868a9_519	RP	POS	9.519	293.209	Unknown	293.2085 (100), 66.3361 (2)	4		2.25188e+07	3.08979e+06	1.98018e+07	2.42421e+06	0.88465	1.84315	0.00149878	0.0362945
RP_POS_288_2532a9_296	RP	POS	9.296	288.253					2.67763e+06	235732	2.92659e+06	273934	-0.881634	1.80246	0.00152965	0.0367967
HILIC_NEG_306_0769a6_701	HILIC	NEG	6.701	306.077	Glutathione (reduced)	143.0464 (100),128.0356 (60),74.0242 (20), 210.0888 (20), 306.0770 (20)	1	HMDB0000125	1.19111e+07	3.88019e+06	8.79402e+06	2.19148e+06	0.892455	1.9532	0.00153316	0.0368322
HILIC_POS_355_15445a7_05	HILIC	POS	7.05	355.154	Unknown	250.0936 (100),136.0620 (60), 58.0661 (40), 354.3362 (8)	4		1.73944e+06	859396	1.05618e+06	459162	0.894238	1.85317	0.00153608	0.0368538
RP_NEG_470_19809a11_561	RP	NEG	11.561	470.198	Unknown	470.1989 (100), 99.9256 (80), 267.0177 (60)	4		875105	83788.6	806083	53422.3	0.887483	1.87721	0.00155336	0.0372192
HILIC_NEG_121_02964a6_691	HILIC	NEG	6.691	121.03	Unknown	121.0301 (100), 59.0791 (50), 78.0558 (50)	4		144668	75325.9	88015.2	24557.9	0.908198	1.95904	0.00157289	0.0375091
RP_NEG_567_53607a11_561	RP	NEG	11.561	567.536	Unknown	283.2645 (100),74.5375 (2), 484.8934 (2)	4		8.11895e+06	2.19238e+06	6.3523e+06	1.28139e+06	0.888617	1.86359	0.00158899	0.0377619
RP_POS_265_17975a8_797	RP	POS	8.797	265.18	Unknown	265.1796 (100), 57.0708 (20),209.1171 (10), 153.0544 (5)	4		1.74742e+07	558335	1.68396e+07	735448	0.879952	1.91855	0.00161386	0.0381627
HILIC_NEG_187_94209a6_698	HILIC	NEG	6.698	187.942					761874	223051	586098	120069	0.886784	2.00221	0.00168957	0.0393465
RP_NEG_251_0928a7_198	RP	NEG	7.198	251.093	Unknown	207.1030 (100), 251.0926 (50), 125.3625 (5)	4		681977	12190.1	696794	17971.6	-0.874898	1.83212	0.00179513	0.0414798
RP_NEG_657_50604a11_562	RP	NEG	11.562	657.506	Unknown	284.2644 (100), 351.2520 (40), 589.5156 (10)	4		1.22548e+06	99264.1	1.14179e+06	72937.3	0.87187	1.95858	0.00181872	0.0418651
RP_POS_287_12527a8_352	RP	POS	8.352	287.125	Unknown	287.1241 (100), 202.0580 (5)	4		2.34614e+06	201979	2.12047e+06	265788	0.868366	1.83085	0.00188716	0.0427897
HILIC_NEG_257_81934a3_058	HILIC	NEG	3.058	257.819					1.19156e+07	3.98038e+06	1.68456e+07	6.14071e+06	-0.865953	1.76998	0.00205565	0.0452408
RP_POS_339_271a10_165	RP	POS	10.165	339.271					1.63796e+06	490434	2.28321e+06	819287	-0.8681	1.83503	0.00206207	0.0452738
RP_POS_403_32672a11_557	RP	POS	11.557	403.327	Unknown	361.2797 (100), 357.2085 (60)	4		5.55847e+06	469388	5.18977e+06	286625	0.862523	1.79433	0.00219959	0.0471852
HILIC_POS_344_05862a6_534	HILIC	POS	6.534	344.059	Unknown	344.0590 (100),170.0425 (50), 215.0163 (40), 284.0385 (5)	4		8.54092e+06	1.65276e+06	9.85945e+06	1.08159e+06	-0.859553	1.80422	0.00222715	0.0476437
HILIC_POS_613_15924a8_504	HILIC	POS	8.504	613.159	Glutathione (oxidized)	231.0435 (100),355.0741 (80), 13.0501 (25),484.117 (20)	2	HMDB0003337	4.59227e+06	648928	5.29354e+06	834308	-0.855287	1.82186	0.00223168	0.0476844
RP_POS_1010_87695a8_063	RP	POS	8.063	1010.88	Unknown	86.0971 (100), 136.0758 (50), 827.434 (5)	4		313921	203976	622771	410881	-0.865528	1.76846	0.00230129	0.0488271
RP_POS_933_83087a8_14	RP	POS	8.14	933.831	Unknown	86.0971 (100), 120.0811 (60), 876.6299 (5)	4		385933	289306	640709	256195	-0.850905	1.85892	0.00230667	0.0488842
HILIC_NEG_132_92349a7_379	HILIC	NEG	7.379	132.923	Unknown	115.9208 (100), 132.9004 (7)	4		3.37637e+06	454089	3.79656e+06	451986	-0.847258	1.73176	0.00240157	0.0504445
RP_POS_782_56891a12_963	RP	POS	12.963	782.569	PC 36:4	184.0735 (100), 86.0971 (10), 564.8712 (2)	4		7.47955e+06	3.59333e+06	1.1915e+07	5.67034e+06	-0.85241	1.79752	0.00247127	0.0515899
RP_POS_610_22729a4_827	RP	POS	4.827	610.227	Unknown		4		448915	236949	273793	116721	0.854793	1.78216	0.00264119	0.0543253
HILIC_NEG_194_90591a2_964	HILIC	NEG	2.964	194.906	Unknown	160.8422 (100)	4		937799	416226	1.34614e+06	471664	-0.840162	1.71627	0.00265645	0.0545775
RP_POS_221_11714a9_02	RP	POS	9.02	221.117	Unknown		4		1.48702e+06	85146.6	1.41549e+06	69980.9	0.840043	1.73201	0.00269058	0.0551538
RP_POS_411_76941a13_558	RP	POS	13.558	411.769	Unknown		4		1.21836e+06	1.72282e+06	3.48353e+06	2.98884e+06	-0.848071	1.79107	0.00270491	0.0553851
RP_NEG_329_26987a11_561	RP	NEG	11.561	329.27	Unknown		4		1.97882e+06	429177	1.65412e+06	246487	0.847489	1.76928	0.00272855	0.0554369
RP_NEG_361_99661a0_867	RP	NEG	0.867	361.997	Unknown		4		2.68633e+06	541139	2.23181e+06	446465	0.838849	1.75507	0.00273045	0.0554369
HILIC_POS_167_01277a7_936	HILIC	POS	7.936	167.013	Unknown		4		1.73298e+06	1.18523e+06	3.08441e+06	1.70678e+06	-0.841478	2.04008	0.00275646	0.0557493
HILIC_POS_615_17487a6_699	HILIC	POS	6.699	615.175	Unknown		4		753904	213498	589418	135336	0.841844	1.78343	0.00282698	0.056585
RP_POS_277_10974a8_795	RP	POS	8.795	277.11	Unknown		4		2.63634e+06	219395	2.45941e+06	163510	0.837514	1.82144	0.00284189	0.056585
HILIC_POS_123_04051a7_386	HILIC	POS	7.386	123.041	Unknown		4		416000	61044.3	483386	84403.2	-0.837817	1.74271	0.00285399	0.0565921
RP_POS_462_19037a5_727	RP	POS	5.727	462.19	Unknown		4		5.15425e+06	1.96059e+06	7.49047e+06	3.0195e+06	-0.83994	1.71579	0.0028723	0.0568884
RP_POS_711_54034a12_627	RP	POS	12.627	711.54	Unknown		4		1.84498e+06	1.04299e+06	2.9247e+06	1.31172e+06	-0.835014	2.03734	0.00288967	0.0571078
RP_POS_355_25177a11_557	RP	POS	11.557	355.252	Unknown		4		9.81976e+06	879055	9.13336e+06	597410	0.836635	1.76008	0.00295109	0.0579434
RP_POS_830_56622a13_353	RP	POS	13.353	830.566	Unknown		4		3.07227e+06	2.20054e+06	7.66387e+06	6.55968e+06	-0.855454	1.79966	0.00298182	0.0584204
RP_NEG_374_13202a11_115	RP	NEG	11.115	374.132	Unknown		4		1.34946e+06	118879	1.25133e+06	96357.5	0.831796	1.8284	0.00299938	0.058575
RP_POS_723_53955a12_466	RP	POS	12.466	723.54	Unknown		4		5.81628e+06	1.94119e+06	7.66807e+06	2.14592e+06	-0.830388	1.9327	0.0030053	0.0586275
HILIC_NEG_266_91571a0_884	HILIC	NEG	0.884	266.916	Unknown	85.0039 (100), 135.9185 (10), 266.9159 (10)	4		1.05516e+06	379421	772117	216915	0.838554	1.71951	0.0030561	0.059427
RP_NEG_351_25177a11_561	RP	NEG	11.561	351.252	Unknown		4		8.47412e+06	744697	7.92041e+06	422444	0.837603	1.75724	0.00310104	0.0599798
RP_NEG_158_97871a0_446	RP	NEG	0.446	158.979	Unknown		4		4.24404e+06	752085	4.98982e+06	895258	-0.82812	1.69106	0.00312341	0.0602202
HILIC_NEG_185_96263a0_937	HILIC	NEG	0.937	185.963					1.28639e+06	965328	2.24241e+06	1.14834e+06	-0.827517	1.72674	0.00314712	0.0604208
RP_POS_1071_46082a6_424	RP	POS	6.424	1071.46	Unknown		4		5.97814e+06	1.49173e+06	7.76156e+06	2.34041e+06	-0.833201	1.86408	0.00314551	0.0604208
RP_POS_754_53503a13_181	RP	POS	13.181	754.535	Unknown		4		5.02067e+06	4.28735e+06	8.82549e+06	4.20823e+06	-0.823302	1.95747	0.0032744	0.0619802
RP_POS_689_55872a12_628	RP	POS	12.628	689.559	Unknown		4		9.75135e+06	4.95801e+06	1.4349e+07	5.34225e+06	-0.820588	1.86992	0.00339727	0.0639311
HILIC_POS_111_09209a2_962	HILIC	POS	2.962	111.092					2.27728e+06	1.11363e+06	3.88704e+06	2.24093e+06	-0.833954	1.70362	0.00340037	0.0639311
RP_POS_933_71722a8_137	RP	POS	8.137	933.717	Unknown		4		500410	323252	803691	356082	-0.820379	1.86334	0.00341221	0.0640459
RP_POS_247_13034a7_815	RP	POS	7.815	247.13	Unknown		4		1.22997e+07	861042	1.15497e+07	823980	0.81898	1.77436	0.00346108	0.0646312
RP_POS_675_54321a12_343	RP	POS	12.343	675.543	Unknown		4		1.97373e+07	8.00576e+06	2.65878e+07	7.37235e+06	-0.819125	1.77018	0.00346251	0.0646312
RP_POS_830_58972a6_393	RP	POS	6.393	830.59	Unknown		4		838324	592507	1.5179e+06	893486	-0.823884	1.69049	0.0034879	0.0650382
HILIC_POS_265_01544a7_388	HILIC	POS	7.388	265.015	Unknown		4		504173	112108	623709	153160	-0.819469	1.68416	0.00358442	0.0659213
HILIC_NEG_130_98364a7_379	HILIC	NEG	7.379	130.984	Unknown	102.9987 (100), 113.9263 (100), 88.0401 (30), 130.8682 (20), 74.9935 (15)	4		774715	116490	900545	162210	-0.819793	1.71425	0.00358749	0.0659213
RP_POS_231_1355a8_784	RP	POS	8.784	231.136	Unknown		4		4.4297e+06	171473	4.26963e+06	189184	0.816361	1.75534	0.0035897	0.0659213
HILIC_NEG_164_83611a2_961	HILIC	NEG	2.961	164.836	Unknown	164.8370 (100),78.3295 (2), 96.4883 (2), 121.0295 (2)	4		2.42973e+07	7.28767e+06	3.10706e+07	7.98556e+06	-0.815941	1.67824	0.00360654	0.0659848
RP_POS_372_54477a0_86	RP	POS	0.86	372.545			4		6.21366e+06	1.20022e+06	7.16557e+06	924219	-0.817974	1.77035	0.0036086	0.0659848
RP_POS_349_05972a8_984	RP	POS	8.984	349.06					8.08937e+06	374469	7.79615e+06	277667	0.818611	1.69259	0.00361132	0.0659848
RP_POS_304_26096a10_802	RP	POS	10.802	304.261	Unknown		4		4.06768e+06	1.00617e+06	5.07219e+06	1.247e+06	-0.816378	1.66746	0.00364674	0.066498
RP_POS_205_15878a8_645	RP	POS	8.645	205.159	Unknown		4		6.80592e+06	282898	6.43492e+06	514914	0.821305	1.7272	0.00382697	0.0685414
HILIC_NEG_114_98878a7_38	HILIC	NEG	7.38	114.989	Unknown		4		636245	104613	750952	150548	-0.815059	1.67922	0.00383705	0.068591
HILIC_NEG_158_97852a7_379	HILIC	NEG	7.379	158.979	Unknown		4		7.17693e+06	1.12096e+06	8.33034e+06	1.4734e+06	-0.812154	1.67988	0.00388885	0.0693124
RP_POS_231_13545a8_957	RP	POS	8.957	231.135	Unknown		4		3.47742e+06	128014	3.31049e+06	232915	0.817641	1.8332	0.00399886	0.070735
HILIC_NEG_133_01428a6_772	HILIC	NEG	6.772	133.014	(S)-Malate, isomer 2	115.9209 (100),71.0133 (30),133.0144 (7), 89.0242 (4)	2	HMDB0000156	5.10034e+06	1.50515e+06	6.49331e+06	1.67424e+06	-0.807498	1.73303	0.00401183	0.0708783
RP_NEG_359_12573a4_924	RP	NEG	4.924	359.126	Unknown		4		337638	136834	440531	92709.7	-0.811621	1.68698	0.00402988	0.0710589
HILIC_NEG_200_85902a0_491	HILIC	NEG	0.491	200.859					3.39027e+06	279094	3.11787e+06	341361	0.806462	1.74205	0.00411383	0.0721889
RP_NEG_153_8687a0_616	RP	NEG	0.616	153.869	Unknown		4		2.10271e+06	234843	2.34103e+06	306109	-0.806379	1.65954	0.00416744	0.0729181
RP_NEG_650_4588a11_561	RP	NEG	11.561	650.459	Unknown		4		3.44475e+06	339293	3.18491e+06	248954	0.806127	1.7474	0.0042217	0.0736547
RP_NEG_297_73352a0_628	RP	NEG	0.628	297.734	Unknown		4		954091	187706	1.12587e+06	207223	-0.802776	1.64117	0.00424963	0.0740708
RP_POS_236_16191a7_156	RP	POS	7.156	236.162	Unknown		4		1.51623e+06	243296	1.33456e+06	165260	0.806365	1.66485	0.00429255	0.0746041
RP_POS_315_15649a8_623	RP	POS	8.623	315.156	Unknown		4		1.67016e+06	114820	1.55319e+06	152228	0.801788	1.64203	0.00442315	0.076035
RP_NEG_295_73645a0_628	RP	NEG	0.628	295.736	Unknown		4		743062	149049	880300	168251	-0.79858	1.6315	0.00448291	0.0768101
RP_POS_440_67133a5_865	RP	POS	5.865	440.671	Unknown		4		646757	475507	327493	180794	0.8171	1.71529	0.00451099	0.0770006
RP_POS_968_75494a8_065	RP	POS	8.065	968.755	Unknown		4		336143	219314	728793	586832	-0.816208	1.70835	0.00457828	0.0776384
RP_NEG_473_40094a13_063	RP	NEG	13.063	473.401	Unknown		4		6.79073e+06	253423	6.5818e+06	231633	0.796371	1.89507	0.00459279	0.0778118
RP_NEG_338_98914a0_646	RP	NEG	0.646	338.989	alpha-D-Glucose-1,6-diphosphate	96.9694 (100), 241.0125 (50), 338.9883 (20)	2	HMDB0003514	856155	587591	1.59816e+06	1.05151e+06	-0.804529	1.70725	0.00464916	0.078474
RP_POS_184_61836a2_957	RP	POS	2.957	184.618	Unknown		4		1.51882e+06	1.09782e+06	673532	848535	0.797105	1.76164	0.00465793	0.0785491
HILIC_POS_150_12784a0_644	HILIC	POS	0.644	150.128	Unknown		4		7.3054e+06	723376	6.6719e+06	752633	0.794527	1.62263	0.00468441	0.0787762
RP_POS_331_16693a9_722	RP	POS	9.722	331.167	Unknown		4		2.15659e+06	138780	2.05092e+06	105342	0.794162	1.6228	0.00484336	0.0805541
HILIC_POS_665_12817a6_533	HILIC	POS	6.533	665.128	Unknown		4		2.01386e+06	603805	2.42961e+06	303640	-0.8036	1.7249	0.00485663	0.0805829
RP_POS_828_5509a12_867	RP	POS	12.867	828.551	Unknown		4		5.84382e+06	2.62042e+06	8.97271e+06	4.39895e+06	-0.79915	1.76551	0.0048584	0.0805829
RP_POS_315_19299a9_722	RP	POS	9.722	315.193	Unknown		4		1.48179e+07	888586	1.41735e+07	580233	0.794949	1.62728	0.00497425	0.0817872
RP_POS_297_1398a5_55	RP	POS	5.55	297.14	Unknown		4		3.51788e+06	5.47015e+06	48654.6	32480.9	0.824224	1.7791	0.00496508	0.0817872
RP_POS_365_1358a9_288	RP	POS	9.288	365.136	Unknown		4		2.43016e+06	273131	2.23178e+06	180669	0.793322	1.64026	0.00505365	0.0821704
RP_POS_701_55884a12_467	RP	POS	12.467	701.559	SM	184.0735 (100), 86.0971 (10)	2		2.48959e+07	7.91754e+06	3.18771e+07	8.50355e+06	-0.787913	1.6961	0.00508161	0.0824775
RP_POS_806_56879a12_825	RP	POS	12.825	806.569	PC 38:6	184.0735 (100), 86.0962 (5)	2		1.91284e+07	7.98404e+06	2.81396e+07	1.25841e+07	-0.792099	1.65396	0.00518503	0.0838562
HILIC_POS_192_06171a7_387	HILIC	POS	7.387	192.062	Unknown		4		4.90798e+06	736756	5.59926e+06	886474	-0.786662	1.62071	0.0052169	0.0839455
RP_POS_176_07404a2_895	RP	POS	2.895	176.074	Unknown		4		1.00628e+07	4.6452e+06	6.61696e+06	3.35209e+06	0.788666	1.6102	0.00522792	0.0839518
RP_POS_403_25034a11_557	RP	POS	11.557	403.25	Unknown		4		1.06477e+07	949352	9.95219e+06	659151	0.788902	1.64046	0.00526018	0.0843953
RP_POS_595_06641a4_659	RP	POS	4.659	595.066	Unknown		4		1.43856e+06	1.34926e+06	556868	477719	0.804521	1.74267	0.00529702	0.084687
RP_POS_231_17029a2_969	RP	POS	2.969	231.17	Unknown		4		6.52321e+06	2.37741e+06	4.70757e+06	1.90093e+06	0.783078	1.79035	0.0054762	0.0868573
HILIC_POS_151_03535a7_387	HILIC	POS	7.387	151.035	Unknown		4		2.0928e+07	3.13312e+06	2.38583e+07	3.79125e+06	-0.782315	1.60649	0.00549844	0.0869884
HILIC_NEG_325_99103a6_701	HILIC	NEG	6.701	325.991	Unknown		4		343330	96026.3	274712	62405.8	0.786044	1.69966	0.00553107	0.0874285
HILIC_POS_619_01953a7_161	HILIC	POS	7.161	619.02	Unknown		4		563685	212036	421681	101034	0.792031	1.63525	0.00563761	0.0885553
HILIC_NEG_153_86874a0_791	HILIC	NEG	0.791	153.869					1.3097e+06	186975	1.08144e+06	331158	0.787222	1.61472	0.00567167	0.0888007
RP_POS_301_14099a9_457	RP	POS	9.457	301.141	Unknown		4		3.41353e+07	1.51207e+06	3.28241e+07	1.61824e+06	0.778139	1.6274	0.00570951	0.0890095
RP_POS_311_18527a8_193	RP	POS	8.193	311.185			4	HMDB0001008	5.33405e+07	1.48847e+06	5.12995e+07	3.04076e+06	0.790114	1.81771	0.0057176	0.0890591
RP_POS_273_10959a8_116	RP	POS	8.116	273.11	Unknown		4		1.84961e+06	193947	1.69545e+06	173741	0.778145	1.5906	0.00572526	0.0891021
RP_NEG_417_1799a11_266	RP	NEG	11.266	417.18	Unknown		4		551522	47407.3	516719	34508.3	0.779816	1.62845	0.00579182	0.0898333
RP_POS_414_90649a3_147	RP	POS	3.147	414.906	Unknown		4		3.49508e+06	974722	2.62975e+06	1.09277e+06	0.776931	1.59814	0.00581013	0.0900022
HILIC_POS_346_22229a1_076	HILIC	POS	1.076	346.222					2.46227e+06	1.32514e+06	1.58282e+06	611741	0.789794	1.65345	0.00583443	0.0901063
HILIC_POS_169_04581a7_387	HILIC	POS	7.387	169.046	Unknown		4		1.32178e+06	213822	1.52565e+06	270459	-0.777351	1.59151	0.00586995	0.0904165
HILIC_NEG_244_97614a4_309	HILIC	NEG	4.309	244.976	Unknown		4		258546	61065.4	206940	62915.2	0.774326	1.65866	0.00596441	0.0914786
RP_POS_315_13373a6_748	RP	POS	6.748	315.134	Unknown		4		1.02416e+06	417542	1.33049e+06	307871	-0.776434	1.6173	0.0060096	0.0918741
RP_POS_559_96429a5_303	RP	POS	5.303	559.964	Unknown		4		275883	200521	136141	124750	0.77781	1.61483	0.00615488	0.0927676
RP_POS_370_07056a7_68	RP	POS	7.68	370.071	Unknown		4		761850	88083.6	695568	70573	0.772825	1.6642	0.00617648	0.0929389
RP_POS_498_01794a3_578	RP	POS	3.578	498.018	Unknown		4		460407	224104	900163	692183	-0.791853	1.67071	0.00621411	0.0931832
HILIC_NEG_160_84207a2_955	HILIC	NEG	2.955	160.842	Unknown		4		5.18073e+07	1.1338e+07	6.12591e+07	1.14981e+07	-0.770678	1.70407	0.00622423	0.0931941
RP_POS_664_60437a6_394	RP	POS	6.394	664.604	Unknown		4		175180	145600	329638	218155	-0.774666	1.59016	0.00627062	0.093657
HILIC_POS_152_07066a0_844	HILIC	POS	0.844	152.071	Acetaminophen	152.0706 (100), 86.0607 (5)	2	HMDB0001859	2.19665e+06	405782	1.88247e+06	352671	0.769628	1.71862	0.00634566	0.0940293
HILIC_NEG_175_02475a2_998	HILIC	NEG	2.998	175.025	Ascorbic acid	115.0039 (100), 87.0084 (60), 174.8398 (50),71.0133 (30)	1	HMDB0000044	1.81885e+08	1.41841e+08	8.81328e+07	6.94927e+07	0.779843	1.64625	0.00641993	0.0946419
RP_POS_436_2113a6_12	RP	POS	6.12	436.211	Unknown		4		4.83851e+06	2.18818e+06	7.76516e+06	4.42561e+06	-0.778998	1.59155	0.00646488	0.0952272
RP_POS_758_56921a13_371	RP	POS	13.371	758.569	PC 34:2 (16:0_18:2)	184.0734 (100), 86.0971 (10)	2		3.56878e+07	2.41e+07	8.96828e+07	8.63689e+07	-0.78936	1.68317	0.00655728	0.0963245
HILIC_POS_367_1344a6_535	HILIC	POS	6.535	367.134	Unknown		4		2.89897e+06	707515	3.45278e+06	638794	-0.765828	1.56387	0.00661113	0.0966758
RP_NEG_309_17093a8_198	RP	NEG	8.198	309.171	Unknown		4		1.61738e+07	195176	1.59474e+07	332830	0.772106	1.64791	0.00667166	0.0973732
HILIC_POS_227_13898a3_07	HILIC	POS	3.07	227.139					6.14824e+06	1.98233e+06	4.66692e+06	1.60417e+06	0.76571	1.6339	0.00669896	0.0974111
HILIC_NEG_200_85922a0_986	HILIC	NEG	0.986	200.859					2.20299e+06	541294	1.79797e+06	440506	0.765112	1.56318	0.00674008	0.0977742
HILIC_POS_280_81873a2_875	HILIC	POS	2.875	280.819	Unknown		4		3.66722e+06	884599	2.92025e+06	940608	0.763023	1.55877	0.00681379	0.0985672
RP_POS_235_1692a9_034	RP	POS	9.034	235.169	Unknown		4		6.32727e+07	1.62548e+06	6.16608e+07	2.25039e+06	0.765434	1.65448	0.00685297	0.0988986
RP_POS_778_7478a7_692	RP	POS	7.692	778.748	Unknown		4		218990	179236	410328	275339	-0.767399	1.58852	0.0068557	0.0988986
RP_POS_189_03938a0_583	RP	POS	0.583	189.039	Unknown		4		3.90962e+06	1.03491e+06	4.67159e+06	812781	-0.763635	1.56319	0.00689203	0.0992648
RP_POS_146_1176a2_616	RP	POS	2.616	146.118	Unknown				2.65978e+06	531610	2.28084e+06	379651	0.764798	1.56148	0.00691885	0.0994933
HILIC_NEG_307_90707a7_381	HILIC	NEG	7.381	307.907	Unknown		4		534205	70757.6	604334	98437	-0.76301	1.62	0.00705246	0.100549
HILIC_NEG_272_95901a7_38	HILIC	NEG	7.38	272.959	Unknown		4		858249	243466	1.11113e+06	362740	-0.763414	1.59101	0.00712288	0.101067
HILIC_POS_138_0914a0_667	HILIC	POS	0.667	138.091					1.33266e+07	736068	1.23033e+07	1.58442e+06	0.771168	1.67503	0.00717069	0.10135
HILIC_POS_251_06949a6_688	HILIC	POS	6.688	251.069	Unknown				1.28161e+06	338999	1.02192e+06	299848	0.757744	1.64919	0.00726953	0.102076
HILIC_NEG_253_79427a3_117	HILIC	NEG	3.117	253.794	Unknown		4		711286	284276	926333	244656	-0.757257	1.54653	0.00732855	0.102701
HILIC_NEG_254_98164a6_355	HILIC	NEG	6.355	254.982	Unknown		4		506823	137477	633743	173238	-0.757843	1.54865	0.00735324	0.102889
RP_POS_239_10408a8_183	RP	POS	8.183	239.104	Unknown		4		2.6083e+06	146698	2.42863e+06	272568	0.765196	1.69792	0.00737355	0.103014
RP_POS_203_14072a8_94	RP	POS	8.94	203.141	Unknown		4		2.40766e+06	119254	2.31011e+06	122090	0.755283	1.56925	0.00744085	0.103715
RP_POS_988_76215a8_139	RP	POS	8.139	988.762	Unknown		4		1.4055e+06	832911	2.01912e+06	674819	-0.756194	1.78093	0.00747096	0.103975
RP_POS_327_22058a11_112	RP	POS	11.112	327.221	Unknown		4		6.58686e+06	314048	6.29077e+06	410490	0.756712	1.68762	0.00749127	0.104098
RP_POS_317_15115a9_066	RP	POS	9.066	317.151	Unknown		4		3.69664e+06	136235	3.56531e+06	184249	0.756977	1.5502	0.00751303	0.104321
RP_POS_422_76157a12_826	RP	POS	12.826	422.762	Unknown		4		1.80378e+06	1.12871e+06	2.92145e+06	1.59026e+06	-0.756993	1.5953	0.00757026	0.104695
RP_NEG_221_94716a13_181	RP	NEG	13.181	221.947	Unknown				1.43176e+06	547290	1.85762e+06	509276	-0.753057	1.77423	0.00764449	0.105341
HILIC_POS_125_98637a7_931	HILIC	POS	7.931	125.986	Unknown		4		643401	353086	1.04925e+06	609832	-0.760158	1.94522	0.00765451	0.105399
RP_POS_329_20844a9_614	RP	POS	9.614	329.208	Unknown		4		1.25027e+06	287240	1.52367e+06	383172	-0.754494	1.59783	0.00770853	0.10588
RP_POS_782_56653a13_911	RP	POS	13.911	782.567	PC 34:1 [M+Na]+	146.9818 (100), 86.0971 (40), 599.5013 (20)	2		4.33382e+06	6.38652e+06	1.21898e+07	1.20377e+07	-0.760784	1.70197	0.00777125	0.106361
RP_NEG_589_51819a11_561	RP	NEG	11.561	589.518	Unknown		4		2.52251e+06	281054	2.33703e+06	158761	0.758681	1.61601	0.0078291	0.106738
RP_POS_191_14313a8_432	RP	POS	8.432	191.143	Unknown		4		3.73039e+06	300106	3.43384e+06	424480	0.753957	1.56696	0.00783988	0.106738
RP_NEG_434_19751a6_124	RP	NEG	6.124	434.198	Unknown		4		791372	370201	1.24515e+06	696782	-0.759228	1.5501	0.00790277	0.107149
RP_POS_806_56903a12_867	RP	POS	12.867	806.569	PC 38:6	184.0735 (100), 86.0962 (5)	2		1.94505e+07	7.99572e+06	2.79217e+07	1.24812e+07	-0.755149	1.68241	0.00790013	0.107149
HILIC_POS_238_04482a6_478	HILIC	POS	6.478	238.045	sn-glycerol-3-phosphoethanolamine [M+Na]+	195.0031 (100),238.0449 (20), 176.9924 (10)	2		3.60501e+06	800924	4.31214e+06	953888	-0.750888	1.74116	0.00790045	0.107149
RP_NEG_404_04407a0_862	RP	NEG	0.862	404.044	Unknown		4		1.46363e+06	375642	1.20324e+06	260579	0.752965	1.78011	0.00795777	0.107537
RP_POS_149_05977a8_43	RP	POS	8.43	149.06	Unknown		4		3.44419e+06	134513	3.18527e+06	422872	0.768632	1.68132	0.00800632	0.107868
RP_NEG_404_04462a0_654	RP	NEG	0.654	404.045	Unknown		4		3.31604e+06	768350	2.75106e+06	636029	0.74941	1.6929	0.00804677	0.108176
RP_POS_538_78137a4_429	RP	POS	4.429	538.781	Unknown		4		2.85301e+06	956912	4.94552e+06	3.44768e+06	-0.770116	1.73261	0.00805595	0.108219
RP_NEG_197_80797a0_582	RP	NEG	0.582	197.808	Unknown		4		1.55306e+08	2.59881e+07	1.7122e+08	8.49182e+06	-0.767047	1.68027	0.00810322	0.108774
RP_POS_867_6106a8_637	RP	POS	8.637	867.611	Unknown		4		2.7156e+06	1.90623e+06	4.09569e+06	1.5197e+06	-0.749046	1.69523	0.00811908	0.108826
RP_POS_436_17468a5_332	RP	POS	5.332	436.175	Unknown		4		1.91224e+06	1.2505e+06	3.37469e+06	2.23656e+06	-0.754278	1.65506	0.00823964	0.109955
HILIC_POS_144_98221a6_771	HILIC	POS	6.771	144.982	Unknown		4		1.75255e+06	422618	1.40904e+06	439997	0.745583	1.55576	0.00831124	0.110656
RP_POS_371_22421a11_557	RP	POS	11.557	371.224	Unknown		4		2.17681e+07	1.93992e+06	2.04142e+07	1.40363e+06	0.748301	1.56097	0.00831657	0.110656
HILIC_POS_208_03923a7_928	HILIC	POS	7.928	208.039	Unknown		4		467855	307431	762546	422055	-0.747084	1.94596	0.00842013	0.111625
HILIC_NEG_208_9859a3_165	HILIC	NEG	3.165	208.986	Fragment of HILIC_NEG_173_00916a3_168 [M+Cl]-		4		606076	711217	176685	211045	0.763364	1.66941	0.00856118	0.112694
RP_POS_574_49316a4_102	RP	POS	4.102	574.493	Unknown		4		770614	176412	609115	227244	0.743684	1.55979	0.00865506	0.113356
RP_POS_203_13913a2_212	RP	POS	2.212	203.139	Alanylleucine	132.1021 (100), 86.0971 (60), 157.1334 (20)	2	HMDB0028691	2.05554e+06	988571	1.41651e+06	547347	0.748381	1.67551	0.0088095	0.11408
RP_POS_248_91467a15_62	RP	POS	15.62	248.915	Unknown		4		916042	74064.1	979201	85343.6	-0.740886	1.51902	0.00881261	0.11408
RP_NEG_221_11865a7_549	RP	NEG	7.549	221.119	Unknown		4		4.7386e+06	119346	4.65348e+06	94997.4	0.739868	1.51701	0.00899888	0.115613
HILIC_NEG_173_00916a3_168	HILIC	NEG	3.168	173.009	Fragment of ascorbic acid		3	HMDB0001264	665424	752259	209149	265436	0.755688	1.60348	0.00900739	0.115613
RP_POS_619_68781a4_241	RP	POS	4.241	619.688	Unknown		4		2.10123e+06	762121	1.62655e+06	348138	0.74952	1.53965	0.00910708	0.116727
RP_NEG_190_9287a13_18	RP	NEG	13.18	190.929					1.40504e+06	777324	1.93691e+06	550784	-0.740165	1.73597	0.00913718	0.116866
RP_POS_551_43445a11_113	RP	POS	11.113	551.434	Unknown		4		5.14312e+06	377177	4.85243e+06	363350	0.736456	1.73287	0.00920563	0.117216
RP_NEG_283_26471a11_49	RP	NEG	11.49	283.265	FA 18:0	283.2647 (100)	1	HMDB0000827	786273	103284	715934	72566.5	0.738953	1.60298	0.0092743	0.117365
RP_POS_261_05792a0_799	RP	POS	0.799	261.058					1.94174e+06	709065	2.4909e+06	691685	-0.735715	1.50758	0.00927963	0.117365
HILIC_POS_288_18042a1_348	HILIC	POS	1.348	288.18	Unknown				991118	368779	1.3368e+06	500014	-0.737984	1.64793	0.00929431	0.117469
RP_POS_498_26859a3_578	RP	POS	3.578	498.269	Unknown		4		475235	231348	910093	726375	-0.753946	1.59144	0.00933972	0.117715
RP_POS_385_34622a13_151	RP	POS	13.151	385.346	Cholesterol	109.0652 (100), 97.0654 (80), 385.3466 (100)	2	HMDB0000067	6.78978e+06	2.70746e+06	9.03433e+06	3.03136e+06	-0.73325	1.61138	0.00957196	0.119401
RP_NEG_269_24881a11_265	RP	NEG	11.265	269.249	FA 17:0	269.2491 (100), 80.7531 (2), 230.9270 (2)	2	HMDB0002259	2.75963e+06	378930	2.51942e+06	202908	0.740778	1.59339	0.00963931	0.120075
RP_POS_406_74789a13_37	RP	POS	13.37	406.748	Unknown		4		1.29831e+06	1.01142e+06	2.84444e+06	2.55245e+06	-0.745684	1.64017	0.00978069	0.121089
RP_POS_199_16928a8_533	RP	POS	8.533	199.169	Unknown		4		2.24486e+06	149859	2.12936e+06	147184	0.730548	1.49914	0.0098251	0.121473
RP_POS_289_17728a8_94	RP	POS	8.94	289.177	Unknown		4		6.10784e+06	380037	5.82595e+06	343869	0.73068	1.49927	0.00983923	0.121526
HILIC_POS_134_08128a1_586	HILIC	POS	1.586	134.081	Unknown		4		1.38116e+07	1.32733e+06	1.27654e+07	1.36634e+06	0.729726	1.49198	0.00991615	0.122183
RP_NEG_426_02322a0_801	RP	NEG	0.801	426.023	Adenosine 5'-diphosphate	78.9586 (100), 134.0474 (60), 158.9258 (60), 426.0226 (15)	2	HMDB0001341	5.3845e+06	3.87804e+06	1.06796e+07	8.63289e+06	-0.741543	1.58738	0.00994923	0.122258
HILIC_POS_330_33649a0_631	HILIC	POS	0.631	330.336	Unknown		4		2.01736e+06	159767	1.91628e+06	87454.5	0.736333	1.50915	0.0100588	0.123022
RP_POS_794_17737a8_702	RP	POS	8.702	794.177	Unknown		4		1.59743e+06	1.194e+06	2.39968e+06	839977	-0.730152	1.86911	0.0102076	0.124174
RP_POS_266_15152a7_737	RP	POS	7.737	266.152	Unknown		4		1.68526e+06	433837	1.42905e+06	139752	0.744519	1.52087	0.0102777	0.124859
RP_POS_758_56946a13_322	RP	POS	13.322	758.569	PC 34:2 (16:0_18:2)	184.0735 (100), 86.0971 (10)	2	HMDB0008133	3.42266e+07	3.50698e+07	9.37083e+07	1.00145e+08	-0.742766	1.75679	0.0103201	0.124953
RP_POS_269_09534a3_024	RP	POS	3.024	269.095	Unknown		4		1.52953e+06	1.09216e+06	862761	493005	0.738048	1.51502	0.0103112	0.124953
RP_POS_189_1235a2_248	RP	POS	2.248	189.124	Glycylleucine	86.0971 (100), 132.1021 (80), 143.1180 (50), 189.1234 (10)	2	HMDB0000759	6.73529e+06	3.83331e+06	4.31948e+06	2.1171e+06	0.732594	1.66958	0.0104473	0.125908
HILIC_NEG_272_9346a2_873	HILIC	NEG	2.873	272.935	Unknown		4		333261	214116	199239	114367	0.733097	1.54304	0.0104687	0.126
RP_NEG_747_56781a12_958	RP	NEG	12.958	747.568	Unknown		4		1.51557e+07	6.28225e+06	1.95108e+07	4.94558e+06	-0.724599	1.88171	0.0106565	0.127415
RP_POS_307_15131a8_713	RP	POS	8.713	307.151	Unknown		4		2.16011e+06	189972	2.02065e+06	173005	0.722358	1.64986	0.0107739	0.128287
RP_POS_363_14752a9_066	RP	POS	9.066	363.148	Unknown		4		2.09155e+06	100575	2.008e+06	116430	0.722645	1.56667	0.0107789	0.128287
RP_POS_830_56891a12_732	RP	POS	12.732	830.569	Unknown		4		5.92857e+06	2.07071e+06	7.67791e+06	2.46878e+06	-0.722508	1.54695	0.0108234	0.128598
HILIC_NEG_299_88962a3_119	HILIC	NEG	3.119	299.89	Unknown		4		1.33359e+06	1.26519e+06	584654	468422	0.736551	1.56402	0.0108946	0.12914
HILIC_NEG_162_89363a7_381	HILIC	NEG	7.381	162.894			4		1.06927e+06	184859	1.24065e+06	255214	-0.723564	1.6391	0.0109074	0.12914
RP_POS_765_37848a5_941	RP	POS	5.941	765.378	Unknown		4		255615	170807	137622	134505	0.722307	1.84482	0.010924	0.129252
RP_POS_1152_17969a7_691	RP	POS	7.691	1152.18	Unknown		4		152408	97497.6	298998	246168	-0.734858	1.50565	0.0109479	0.129337
HILIC_POS_453_10068a6_479	HILIC	POS	6.479	453.101	Unknown		4		522371	128402	628777	148632	-0.721172	1.6782	0.0109526	0.129337
RP_POS_345_19308a11_112	RP	POS	11.112	345.193	Unknown		4		8.42006e+06	407481	8.09505e+06	443413	0.718826	1.52089	0.0111898	0.131116
RP_POS_313_16711a11_112	RP	POS	11.112	313.167	Unknown		4		7.42511e+06	371523	7.14973e+06	350593	0.718115	1.59758	0.0112643	0.131649
RP_NEG_337_23639a11_265	RP	NEG	11.265	337.236	Unknown		4		530964	68597.9	487943	39331	0.723854	1.59156	0.0113691	0.132495
HILIC_NEG_214_04871a6_479	HILIC	NEG	6.479	214.049	Fragment of HILIC_NEG_173_00916a3_168 [M+Cl]-		4		1.54531e+07	4.10986e+06	1.91359e+07	5.4436e+06	-0.719091	1.64587	0.0113731	0.132495
RP_POS_784_58435a13_487	RP	POS	13.487	784.584	Unknown		4		5.19819e+06	4.76813e+06	1.08175e+07	9.13912e+06	-0.725078	1.51724	0.0114505	0.133055
RP_POS_189_12737a8_587	RP	POS	8.587	189.127	Unknown		4		1.67998e+06	149778	1.55334e+06	181378	0.717276	1.49826	0.0114706	0.133202
RP_POS_326_03073a3_825	RP	POS	3.825	326.031	Unknown		4		525676	420904	934282	629697	-0.718554	1.49189	0.0116672	0.134628
RP_NEG_214_04884a0_518	RP	NEG	0.518	214.049	Unknown		4		1.47144e+07	3.86376e+06	1.82235e+07	5.2512e+06	-0.717135	1.68357	0.0116576	0.134628
HILIC_POS_619_35388a7_161	HILIC	POS	7.161	619.354	Unknown		4		587358	225467	450895	109146	0.724667	1.50434	0.011683	0.134707
HILIC_NEG_259_8161a3_059	HILIC	NEG	3.059	259.816	Unknown		4		3.78255e+06	1.70554e+06	5.15218e+06	1.90502e+06	-0.714127	1.48914	0.0117879	0.135159
RP_POS_806_56891a13_118	RP	POS	13.118	806.569	PC 38:6	184.0735 (100), 86.097 (5)	2		3.48336e+06	2.64567e+06	8.54181e+06	8.79651e+06	-0.731462	1.5063	0.0118578	0.135532
RP_POS_385_34634a11_957	RP	POS	11.957	385.346	7beta-Hydroxycholesterol [M-H2O+H]+	367.3359 (100), 385.2924 (80), 159.1168 (50), 95.0861 (30)	2		4.11862e+06	1.13764e+06	5.13897e+06	1.52271e+06	-0.715475	1.63913	0.0118395	0.135532
RP_POS_209_11736a8_193	RP	POS	8.193	209.117	Unknown		4		2.1743e+06	93623	2.07874e+06	150819	0.71722	1.55889	0.0119982	0.136699
RP_POS_329_24249a11_557	RP	POS	11.557	329.242	Unknown		4		1.52339e+07	2.52244e+06	1.34653e+07	2.14169e+06	0.712787	1.51289	0.012005	0.136699
RP_POS_247_13029a8_615	RP	POS	8.615	247.13	Unknown		4		1.89389e+06	200531	1.73997e+06	207239	0.711904	1.46717	0.0120358	0.136878
RP_POS_245_11476a7_545	RP	POS	7.545	245.115	Unknown		4		1.86456e+07	560778	1.82298e+07	541269	0.711581	1.57213	0.0120781	0.137166
RP_POS_706_0827a4_46	RP	POS	4.46	706.083	Unknown		4		6.99668e+06	2.2179e+06	8.4535e+06	1.57247e+06	-0.71434	1.45867	0.0120789	0.137166
RP_POS_371_26428a12_938	RP	POS	12.938	371.264	Unknown		4		2.15763e+07	9.56496e+06	2.88652e+07	9.77079e+06	-0.711139	1.82041	0.0121328	0.137637
RP_POS_988_58527a8_139	RP	POS	8.139	988.585	Unknown		4		1.53589e+06	877868	2.16028e+06	775387	-0.711143	1.69888	0.0121811	0.138012
HILIC_POS_110_00893a7_387	HILIC	POS	7.387	110.009	Unknown		4		861433	138920	978382	169825	-0.711076	1.45755	0.0122695	0.138495
HILIC_POS_293_09793a6_768	HILIC	POS	6.768	293.098	Ethylenediaminetetraacetic acid	160.0606 (100),132.0657 (60),293.0979 (20), 247.0927 (4)	2	HMDB0015109	8.01159e+07	1.0194e+07	7.28874e+07	8.98662e+06	0.709788	1.45472	0.0123602	0.139132
RP_POS_787_52661a12_913	RP	POS	12.913	787.527	Unknown		4		2.40815e+06	1.34018e+06	3.37141e+06	1.22786e+06	-0.707507	1.61819	0.0126367	0.140889
HILIC_NEG_132_92346a2_884	HILIC	NEG	2.884	132.923	Unknown		4		3.96269e+07	1.57933e+07	3.01842e+07	7.6864e+06	0.716391	1.46273	0.0127115	0.141309
HILIC_NEG_429_10455a6_479	HILIC	NEG	6.479	429.105	Unknown		4		559338	213577	749975	288440	-0.708912	1.63695	0.0127092	0.141309
RP_POS_257_151a9_035	RP	POS	9.035	257.151	Unknown		4		8.12715e+06	406858	7.81542e+06	425773	0.706799	1.554	0.0127133	0.141309
RP_POS_144_9482a15_395	RP	POS	15.395	144.948	Unknown		4		6.98297e+07	1.11333e+07	5.86322e+07	1.78034e+07	0.711361	1.64984	0.0127408	0.141528
RP_POS_861_85516a8_7	RP	POS	8.7	861.855	Unknown		4		421308	372171	670913	289336	-0.706962	1.62894	0.0128903	0.142614
RP_POS_781_69928a6_423	RP	POS	6.423	781.699	Unknown		4		504451	172081	654886	226038	-0.707022	1.45666	0.0129163	0.142614
HILIC_NEG_274_76538a3_118	HILIC	NEG	3.118	274.765	Unknown		4		546383	234993	730640	258221	-0.704928	1.51837	0.0129916	0.143088
HILIC_POS_112_8962a2_906	HILIC	POS	2.906	112.896	Unknown		4		2.11403e+08	1.21315e+07	1.9849e+08	2.09832e+07	0.71076	1.4531	0.013015	0.143177
RP_POS_246_15218a8_222	RP	POS	8.222	246.152	Unknown		4		1.33697e+07	5.92457e+06	9.59857e+06	3.92978e+06	0.708075	1.48134	0.0130467	0.143348
HILIC_NEG_115_00372a3_002	HILIC	NEG	3.002	115.004	Unknown		4		3.38185e+06	3.30829e+06	1.44067e+06	1.46083e+06	0.715413	1.53459	0.0130861	0.143507
RP_POS_476_20605a6_227	RP	POS	6.227	476.206	Unknown		4		6.1134e+06	3.08213e+06	4.15111e+06	2.06376e+06	0.706424	1.65018	0.0132522	0.14448
RP_POS_237_18224a9_298	RP	POS	9.298	237.182	Unknown		4		2.13908e+06	130342	2.04948e+06	109509	0.703262	1.44589	0.0132947	0.144792
RP_POS_782_56628a13_965	RP	POS	13.965	782.566	PC 34:1 [M+Na]+	146.9818 (100), 86.0971 (40), 599.5010 (20)	2		4.88133e+06	3.99349e+06	1.20678e+07	1.269e+07	-0.719385	1.48646	0.0132977	0.144792
RP_POS_212_0432a0_554	RP	POS	0.554	212.043	Phosphocreatine	90.0556 (100), 114.0663 (80), 212.0434 (60)	2	HMDB01511	3.23821e+06	1.94639e+06	4.91411e+06	2.51542e+06	-0.703977	1.43989	0.0133095	0.144834
HILIC_NEG_274_95056a3_167	HILIC	NEG	3.167	274.951					653105	680716	268534	208667	0.719327	1.56051	0.0133526	0.145215
HILIC_NEG_272_76819a3_118	HILIC	NEG	3.118	272.768	Unknown		4		535441	235818	718637	257257	-0.701653	1.52378	0.0134445	0.145953
RP_NEG_311_00964a0_838	RP	NEG	0.838	311.01	Unknown		4		1.10629e+06	302494	1.45205e+06	575933	-0.709304	1.7703	0.0134639	0.146076
RP_POS_258_0607a1_304	RP	POS	1.304	258.061	Unknown		4		7.48918e+06	1.31639e+06	8.29232e+06	750274	-0.707628	1.54417	0.0134803	0.146167
HILIC_NEG_406_07584a6_775	HILIC	NEG	6.775	406.076	Unknown		4		1.40994e+06	646164	1.03425e+06	278182	0.712236	1.46702	0.0135782	0.146528
RP_POS_276_07135a1_304	RP	POS	1.304	276.071	Unknown		4		1.344e+07	2.39077e+06	1.49014e+07	1.40348e+06	-0.704229	1.54816	0.0138818	0.147958
RP_POS_804_55072a13_23	RP	POS	13.23	804.551	Unknown		4		2.50028e+07	1.65083e+07	5.00036e+07	4.38328e+07	-0.711938	1.70462	0.0139394	0.148311
RP_NEG_320_0625a1_308	RP	NEG	1.308	320.062	Unknown		4		1.41204e+08	2.65806e+07	1.58782e+08	2.05786e+07	-0.699295	1.48522	0.0139773	0.148595
RP_POS_350_98672a8_031	RP	POS	8.031	350.987	Unknown		4		4.25568e+06	598280	3.77168e+06	710995	0.696884	1.44426	0.0142125	0.150276
RP_POS_464_76709a4_242	RP	POS	4.242	464.767	Unknown		4		1.07568e+07	3.89926e+06	8.48267e+06	1.83001e+06	0.705192	1.47098	0.0143457	0.150954
RP_POS_301_1774a9_066	RP	POS	9.066	301.177	Unknown		4		3.21975e+07	1.52296e+06	3.0987e+07	1.76316e+06	0.695378	1.57034	0.0144084	0.151438
HILIC_NEG_312_83676a3_7	HILIC	NEG	3.7	312.837	Unknown		4		2.23904e+06	796319	2.9358e+06	1.07779e+06	-0.695812	1.44775	0.0145779	0.152866
RP_NEG_519_40643a13_063	RP	NEG	13.063	519.406	Unknown		4		2.97552e+06	97439.2	2.90262e+06	102150	0.691615	1.79249	0.0149136	0.155044
HILIC_NEG_202_92908a6_699	HILIC	NEG	6.699	202.929	Unknown		4		676786	174182	567612	118114	0.694419	1.49974	0.0149738	0.155491
RP_POS_339_18274a11_203	RP	POS	11.203	339.183	Unknown		4		6.31675e+06	1.20623e+06	7.16362e+06	1.11356e+06	-0.691018	1.41892	0.0150216	0.155543
RP_POS_724_52728a13_292	RP	POS	13.292	724.527	Unknown		4		2.6027e+06	3.37005e+06	9.39811e+06	1.23562e+07	-0.708236	1.53612	0.0150962	0.156137
RP_NEG_254_98193a0_681	RP	NEG	0.681	254.982	Unknown		4		1.32839e+06	302961	1.555e+06	318759	-0.690353	1.42875	0.0151116	0.156208
RP_POS_250_17758a7_736	RP	POS	7.736	250.178	Unknown		4		1.04004e+07	2.86504e+06	8.82925e+06	752206	0.708026	1.44736	0.0151863	0.156629
RP_NEG_255_23293a11_116	RP	NEG	11.116	255.233	FA 16:0	255.2333 (100)	2	HMDB0000220	6.98652e+07	1.20737e+07	6.27495e+07	6.38973e+06	0.696936	1.4877	0.0152439	0.156773
RP_NEG_301_23849a11_116	RP	NEG	11.116	301.238	Unknown		4		926760	153080	834558	89942.9	0.695061	1.50764	0.0152414	0.156773
RP_NEG_299_25925a10_921	RP	NEG	10.921	299.259	Unknown		4		4.8436e+06	868265	4.29313e+06	620361	0.690994	1.53006	0.0153895	0.157797
RP_NEG_243_9664a0_516	RP	NEG	0.516	243.966	Unknown		4		1.35297e+06	198544	1.19073e+06	245234	0.689025	1.41022	0.0154723	0.158136
HILIC_POS_94_06573a1_223	HILIC	POS	1.223	94.0657	Aniline	94.0658 (100)	2	HMDB0003012	1.51107e+06	1.99539e+06	4.28479e+06	4.9139e+06	-0.699377	1.44393	0.0155951	0.158871
RP_POS_933_76831a8_139	RP	POS	8.139	933.768	Unknown		4		462746	384575	736464	370329	-0.687271	1.62982	0.0155967	0.158871
HILIC_POS_431_11874a6_48	HILIC	POS	6.48	431.119	Unknown		4		3.5702e+06	1.32496e+06	4.74307e+06	1.85458e+06	-0.689513	1.61338	0.0156247	0.159067
RP_POS_181_15871a8_94	RP	POS	8.94	181.159	Unknown		4		9.69916e+06	373356	9.45591e+06	293347	0.686827	1.53669	0.0158734	0.161148
RP_POS_286_05566a1_305	RP	POS	1.305	286.056	Unknown		4		1.00197e+07	1.74871e+06	1.1056e+07	991588	-0.690545	1.59636	0.0160536	0.162613
RP_NEG_742_06958a0_869	RP	NEG	0.869	742.07	Unknown		4		2.65727e+06	455869	2.97101e+06	412506	-0.684463	1.59181	0.0160866	0.162719
RP_POS_352_98389a8_031	RP	POS	8.031	352.984	Unknown		4		1.23801e+06	213017	1.10579e+06	146493	0.685767	1.40013	0.0163204	0.164436
HILIC_POS_198_05257a6_479	HILIC	POS	6.479	198.053	Unknown		4		4.63545e+06	1.47082e+06	5.89115e+06	1.97584e+06	-0.683858	1.5962	0.0164634	0.165016
RP_POS_191_14308a8_206	RP	POS	8.206	191.143	Unknown		4		5.91611e+06	198494	5.66446e+06	444612	0.692163	1.43735	0.0164803	0.165054
RP_POS_279_17023a4_376	RP	POS	4.376	279.17	Phenylalanylisoleucine	120.0811 (100), 279.1702 (5)	2	HMDB0028998	960611	472074	678289	284869	0.686513	1.65592	0.0165375	0.165303
RP_POS_233_18994a8_819	RP	POS	8.819	233.19	Unknown		4		1.06539e+06	63728.6	1.02081e+06	60495.3	0.681039	1.5511	0.0166326	0.165706
HILIC_NEG_312_83664a0_832	HILIC	NEG	0.832	312.837	Unknown		4		771962	95223.7	702072	99721.6	0.680407	1.43001	0.016738	0.166573
HILIC_NEG_308_09885a6_701	HILIC	NEG	6.701	308.099	N-Acetylneuraminic acid or similar 1	87.0085 (100), 170.0465 (30), 236.7603 (2)	3		2.21597e+06	1.2864e+06	1.50734e+06	461332	0.694147	1.49545	0.0167295	0.166573
RP_POS_275_0889a7_683	RP	POS	7.683	275.089	Unknown		4		3.86894e+06	403520	3.59937e+06	346311	0.680504	1.53788	0.0168024	0.16699
HILIC_NEG_313_9744a6_479	HILIC	NEG	6.479	313.974	Unknown		4		3.79076e+06	953261	4.53075e+06	1.10635e+06	-0.680219	1.546	0.0168467	0.167105
RP_POS_779_60974a6_424	RP	POS	6.424	779.61	Unknown		4		1.84183e+07	6.33868e+06	2.3135e+07	6.89975e+06	-0.676303	1.42431	0.0174718	0.171526
HILIC_NEG_295_89343a7_693	HILIC	NEG	7.693	295.893	Unknown		4		699834	202692	834655	175783	-0.67523	1.45888	0.017714	0.172782
RP_POS_619_35339a4_242	RP	POS	4.242	619.353	Unknown		4		3.71106e+06	1.3525e+06	2.94392e+06	669737	0.682085	1.40829	0.017877	0.173817
HILIC_POS_322_0769a6_535	HILIC	POS	6.535	322.077	Unknown		4		2.6642e+07	5.52573e+06	3.00447e+07	3.90788e+06	-0.675552	1.44945	0.0180189	0.174352
RP_POS_753_586a13_686	RP	POS	13.686	753.586	Sphingomyelin [M+Na]+	570.5223 (100), 694.5140 (80), 146.9819 (50)	2		1.34583e+06	1.64836e+06	3.45513e+06	3.80613e+06	-0.682382	1.55215	0.0182235	0.175818
HILIC_POS_215_09294a6_482	HILIC	POS	6.482	215.093	Unknown		4		1.24451e+06	317469	1.01644e+06	327821	0.671974	1.47079	0.0182284	0.175818
RP_POS_322_07675a1_305	RP	POS	1.305	322.077	Unknown		4		3.81544e+08	6.53502e+07	4.20063e+08	3.97783e+07	-0.676393	1.50394	0.0182671	0.176082
RP_POS_782_56958a13_228	RP	POS	13.228	782.57	Unknown		4		7.14746e+07	5.30159e+07	1.35838e+08	1.15318e+08	-0.680698	1.65699	0.0183463	0.176379
RP_POS_725_55627a12_937	RP	POS	12.937	725.556	Unknown		4		7.8572e+07	4.188e+07	1.09683e+08	4.61144e+07	-0.671579	1.88157	0.0183343	0.176379
RP_POS_464_51639a4_242	RP	POS	4.242	464.516	Unknown		4		1.04959e+07	3.8743e+06	8.31787e+06	1.87467e+06	0.679427	1.40899	0.0184186	0.176502
RP_POS_181_12231a8_147	RP	POS	8.147	181.122	Unknown		4		1.21781e+06	102430	1.14575e+06	102096	0.670193	1.3746	0.018554	0.177376
RP_POS_706_53772a13_051	RP	POS	13.051	706.538	Unknown		4		1.21757e+07	8.62982e+06	1.91333e+07	1.09587e+07	-0.670824	1.88857	0.0186599	0.177901
RP_POS_304_06625a1_304	RP	POS	1.304	304.066	Unknown		4		4.0406e+07	6.95128e+06	4.45051e+07	4.3182e+06	-0.673342	1.49978	0.0187664	0.178635
HILIC_NEG_195_05118a6_7	HILIC	NEG	6.7	195.051	Gluconic acid	75.0082 (100), 195.0512 (100),129.0194 (30), 177.0404 (30), 59.0131 (15)	2	HMDB0000625	610713	319654	419821	208509	0.672468	1.62098	0.0187908	0.17871
HILIC_POS_217_10471a0_641	HILIC	POS	0.641	217.105	Unknown		4		1.13186e+06	397765	907484	205057	0.673904	1.51431	0.0192334	0.180963
RP_POS_741_52948a12_938	RP	POS	12.938	741.529	Unknown		4		2.05497e+07	1.15884e+07	2.8236e+07	1.03133e+07	-0.66686	1.88276	0.0192401	0.180963
HILIC_POS_258_1098a8_502	HILIC	POS	8.502	258.11	Fragment of glycerophosphocholine	104.1076 (100), 258.1105 (20), 184.0737 (10)	3		577315	233664	936290	669622	-0.679556	1.52665	0.019315	0.181198
HILIC_POS_175_10771a8_511	HILIC	POS	8.511	175.108	Unknown		4		1.00689e+06	67414.4	1.06039e+06	84320.4	-0.666889	1.41169	0.0193791	0.18169
RP_POS_929_84784a8_067	RP	POS	8.067	929.848	Unknown		4		456908	339892	714741	394831	-0.666178	1.36117	0.0194075	0.18169
RP_POS_275_21176a4_527	RP	POS	4.527	275.212	Ropivacaine	126.1279 (100), 275.2117 (30)	2	HMDB0014441	2.05335e+07	1.15878e+07	1.24924e+07	1.14342e+07	0.665031	1.48249	0.0195389	0.182638
HILIC_NEG_301_88678a3_117	HILIC	NEG	3.117	301.887	Unknown		4		786544	791035	355602	330490	0.675431	1.43825	0.0195932	0.182759
RP_NEG_249_11337a7_621	RP	NEG	7.621	249.113	Dipropyl phthalate	221.1185 (100), 59.0131 (40), 149.0972 (20)	2		6.52755e+06	210268	6.37849e+06	216678	0.664722	1.36294	0.0196022	0.182759
RP_POS_830_50763a6_394	RP	POS	6.394	830.508	Unknown		4		884606	729831	1.55743e+06	1.14319e+06	-0.66758	1.36457	0.01978	0.183945
HILIC_NEG_276_84204a7_692	HILIC	NEG	7.692	276.842	Unknown		4		1.69616e+06	418709	1.97999e+06	396228	-0.663139	1.56562	0.0199225	0.184514
HILIC_NEG_100_93358a7_382	HILIC	NEG	7.382	100.934	Unknown		4		4.40076e+07	8.647e+06	4.91358e+07	5.7453e+06	-0.665061	1.42787	0.0201603	0.186242
RP_POS_168_87685a15_592	RP	POS	15.592	168.877	Unknown		4		3.396e+06	125205	3.47835e+06	111402	-0.66195	1.38859	0.0202033	0.18645
HILIC_NEG_207_8367a3_136	HILIC	NEG	3.136	207.837	Unknown		4		3.30654e+06	605084	3.6885e+06	487923	-0.661993	1.5106	0.0203275	0.18676
HILIC_NEG_255_82233a3_059	HILIC	NEG	3.059	255.822	Unknown		4		1.27926e+07	5.58921e+06	1.86782e+07	1.04734e+07	-0.667226	1.36275	0.0204048	0.187167
RP_POS_780_55084a13_371	RP	POS	13.371	780.551	Unknown		4		1.01046e+07	7.92982e+06	2.40566e+07	2.66028e+07	-0.675346	1.3793	0.0204634	0.187327
RP_POS_619_01917a4_241	RP	POS	4.241	619.019	Unknown		4		3.64031e+06	1.34149e+06	2.9077e+06	608842	0.669034	1.38477	0.0205694	0.187635
HILIC_POS_335_10596a0_792	HILIC	POS	0.792	335.106	Penicillin G	160.0430 (100), 176.0708 (80), 114.0368 (20)	2	HMDB0015186	3.4007e+06	1.34565e+06	2.40205e+06	1.5372e+06	0.658907	1.46448	0.0208375	0.189414
HILIC_NEG_205_83965a3_135	HILIC	NEG	3.135	205.84	Unknown		4		3.3489e+06	532180	3.7035e+06	493697	-0.658496	1.35266	0.0208711	0.18953
RP_POS_135_08055a7_918	RP	POS	7.918	135.081	Unknown		4		1.3032e+06	158544	1.2118e+06	97572.5	0.66149	1.4513	0.0211026	0.191059
RP_NEG_199_80499a0_583	RP	NEG	0.583	199.805	Unknown		4		7.70425e+07	1.36958e+07	8.4164e+07	3.93727e+06	-0.671939	1.48733	0.0211992	0.191417
HILIC_NEG_114_94925a2_936	HILIC	NEG	2.936	114.949					1.32638e+06	641496	1.72249e+06	497458	-0.65786	1.4254	0.021245	0.191661
RP_POS_273_10953a8_547	RP	POS	8.547	273.11	Unknown		4		1.19567e+06	188292	1.07268e+06	168821	0.655887	1.42179	0.0214411	0.192706
RP_POS_729_59015a13_08	RP	POS	13.08	729.59	Unknown		4		1.47274e+06	1.16073e+06	2.48349e+06	1.71376e+06	-0.658304	1.3692	0.0214795	0.192848
RP_POS_861_00812a8_065	RP	POS	8.065	861.008	Unknown		4		285011	228912	480829	329665	-0.657803	1.34347	0.0215166	0.192922
RP_POS_756_55341a12_769	RP	POS	12.769	756.553	PC 34:3	184.0734 (100), 86.0947 (5)	2		2.96038e+06	1.83544e+06	4.34548e+06	2.18126e+06	-0.655369	1.44187	0.0216261	0.193579
RP_POS_180_13589a7_559	RP	POS	7.559	180.136	Unknown		4		5.26139e+06	253893	5.11997e+06	137675	0.659892	1.45036	0.0218408	0.194734
RP_POS_428_03656a0_808	RP	POS	0.808	428.037	Adenosine Diphosphate	136.0619 (100), 348.0692 (5), 428.0349 (5), 97.0292 (5)	2	HMDB0001341	6.29392e+06	4.28052e+06	1.06757e+07	7.86453e+06	-0.659559	1.40217	0.0218981	0.195149
HILIC_POS_231_09747a6_856	HILIC	POS	6.856	231.097	Unknown		4		778578	174460	670346	139644	0.653521	1.48257	0.0221026	0.196201
RP_POS_233_14954a2_279	RP	POS	2.279	233.15	Threonylleucine	74.0608 (100), 132.1020 (30), 233.1496 (20), 187.1441 (20)	2	HMDB0029065	4.97417e+06	1.94312e+06	3.82312e+06	1.36631e+06	0.653805	1.51484	0.0223336	0.197384
RP_POS_796_52466a13_321	RP	POS	13.321	796.525	Unknown		4		2.07544e+06	3.65217e+06	6.87112e+06	9.05951e+06	-0.661467	1.426	0.0224746	0.198147
HILIC_POS_114_06657a5_573	HILIC	POS	5.573	114.067	fragment of creatine	114.0668 (100), 72.0817 (80),55.0553 (10), 86.0721 (10)	2		2.33248e+06	486480	2.80179e+06	834400	-0.655406	1.34222	0.022553	0.19855
RP_POS_425_33881a11_957	RP	POS	11.957	425.339	Unknown		4		7.12854e+06	2.46453e+06	9.1081e+06	3.27874e+06	-0.651452	1.56374	0.0226818	0.199297
RP_POS_291_19537a8_991	RP	POS	8.991	291.195	Unknown		4		4.08863e+06	871769	3.49632e+06	870323	0.649296	1.32697	0.0228143	0.199657
HILIC_NEG_408_02423a6_625	HILIC	NEG	6.625	408.024					2.43829e+06	1.352e+06	1.71447e+06	609399	0.658018	1.35517	0.0228547	0.199657
RP_POS_149_05977a7_617	RP	POS	7.617	149.06	Unknown		4		2.53483e+06	77480.6	2.4822e+06	77403.5	0.648973	1.33651	0.0228862	0.199689
RP_NEG_334_87018a15_451	RP	NEG	15.451	334.87	Unknown		4		9.67544e+06	1.35378e+06	8.811e+06	1.18414e+06	0.64905	1.32559	0.0229482	0.199917
RP_NEG_419_9884a1_307	RP	NEG	1.307	419.988	Unknown		4		1.48982e+07	4.49291e+06	1.76571e+07	3.56528e+06	-0.649533	1.38955	0.022992	0.200183
HILIC_NEG_243_968a1_305	HILIC	NEG	1.305	243.968	Unknown		4		1.11707e+08	3.60905e+07	8.61598e+07	3.91449e+07	0.648085	1.58263	0.023114	0.200495
HILIC_NEG_145_01439a1_398	HILIC	NEG	1.398	145.014	Unknown	130.0502 (100), 100.9335 (10)	4		2.45654e+06	814602	1.84272e+06	986667	0.647992	1.44996	0.0232662	0.201412
RP_NEG_568_83295a0_485	RP	NEG	0.485	568.833	Unknown		4		7.75881e+06	621635	7.31646e+06	682591	0.647259	1.49302	0.0233096	0.20169
HILIC_POS_118_0865a6_184	HILIC	POS	6.184	118.087					2.16413e+06	333916	1.97594e+06	202207	0.650823	1.32886	0.0234343	0.202384
RP_POS_853_67395a11_105	RP	POS	11.105	853.674	Unknown		4		2.25349e+06	1.59678e+06	1.40221e+06	733147	0.653711	1.3426	0.0237337	0.203422
RP_POS_893_65771a8_062	RP	POS	8.062	893.658	Unknown		4		185240	137291	317957	239025	-0.650075	1.33154	0.023778	0.203663
RP_POS_299_258a10_119	RP	POS	10.119	299.258	Unknown		4		9.59705e+06	1.1892e+06	8.87616e+06	928937	0.645556	1.40725	0.0239232	0.204179
RP_NEG_289_10632a7_549	RP	NEG	7.549	289.106	Unknown		4		1.41811e+06	27592.8	1.39846e+06	30658.1	0.643772	1.31966	0.0241191	0.20491
RP_POS_730_53766a12_677	RP	POS	12.677	730.538	PC 32:2	184.0735 (100), 86.0972 (5)	2		3.28832e+06	1.44389e+06	4.28041e+06	1.50185e+06	-0.643714	1.53128	0.0240894	0.20491
RP_POS_327_07791a8_983	RP	POS	8.983	327.078		327.0782 (100), 233.0364 (20), 153.0699 (10)	2	HMDB0259262	8.8773e+06	328664	8.646e+06	357331	0.643988	1.34416	0.0240504	0.20491
RP_POS_399_30795a10_652	RP	POS	10.652	399.308	Unknown		4		3.7289e+07	2.38198e+06	3.9436e+07	3.79529e+06	-0.647289	1.41087	0.0241179	0.20491
RP_NEG_511_47308a11_116	RP	NEG	11.116	511.473	Unknown		4		2.92596e+06	630514	2.58247e+06	336795	0.648928	1.41005	0.0242885	0.206038
RP_POS_598_57019a4_555	RP	POS	4.555	598.57	Unknown		4		2.59237e+06	2.18346e+06	1.2803e+06	1.68435e+06	0.643223	1.32658	0.0244917	0.206796
HILIC_POS_114_06654a6_189	HILIC	POS	6.189	114.067	Similar to creatinine	114.0666 (100), 72.0816 (90), 55.0552 (10)	3		1.14611e+06	403426	1.49421e+06	608921	-0.644153	1.32356	0.0246755	0.207672
RP_POS_277_17987a9_019	RP	POS	9.019	277.18	Unknown		4		3.08263e+07	1.4501e+06	2.97566e+07	1.72866e+06	0.641149	1.3368	0.0248238	0.208132
RP_POS_246_16991a2_937	RP	POS	2.937	246.17	Valeryl-L-carnitine	85.0291 (100), 246.1699 (50), 187.0965 (20), 144.1019 (10)	1	HMDB0013128	4.18668e+07	2.45934e+07	2.83958e+07	1.37864e+07	0.645642	1.36297	0.0248792	0.208132
HILIC_NEG_360_08768a6_123	HILIC	NEG	6.123	360.088	Unknown		4		187676	66522.6	149594	44774.2	0.64216	1.34804	0.0250985	0.209173
RP_POS_245_18588a3_657	RP	POS	3.657	245.186	Leucyl-leucine	86.0971 (100), 245.1860 (5), 132.1049 (2)	2	HMDB0254039	4.09443e+06	2.16455e+06	2.9137e+06	1.2053e+06	0.644173	1.41984	0.0252481	0.209882
HILIC_NEG_214_92929a0_777	HILIC	NEG	0.777	214.929	Unknown		4		628907	267476	452974	260129	0.638064	1.39847	0.0254288	0.210501
RP_POS_703_57538a12_937	RP	POS	12.937	703.575	Unknown		4		2.28487e+08	1.18787e+08	3.31661e+08	1.82819e+08	-0.640122	1.8178	0.0256963	0.212038
RP_NEG_249_14998a8_682	RP	NEG	8.682	249.15	Unknown		4		547983	29396.7	530394	22988.4	0.637812	1.61509	0.0257584	0.212304
RP_NEG_326_00558a0_853	RP	NEG	0.853	326.006	Unknown		4		1.28042e+06	568802	1.67467e+06	615328	-0.636798	1.36294	0.0257636	0.212304
RP_POS_274_12186a0_656	RP	POS	0.656	274.122			4		6.21672e+06	582601	6.66551e+06	755245	-0.636818	1.42465	0.0260324	0.213762
HILIC_NEG_217_87823a0_874	HILIC	NEG	0.874	217.878	Unknown		4		924966	172688	817971	148759	0.635512	1.29948	0.0261555	0.214405
RP_POS_760_58466a13_915	RP	POS	13.915	760.585	PC 34:1	184.0735 (100), 86.0973 (10), 760.5789 (5)	2		1.80275e+07	2.8663e+07	4.2237e+07	4.26711e+07	-0.637372	1.4587	0.0262655	0.215009
HILIC_NEG_231_93193a6_614	HILIC	NEG	6.614	231.932					2.75867e+06	615112	2.22012e+06	963119	0.637737	1.36455	0.0263351	0.215009
RP_POS_335_97726a0_88	RP	POS	0.88	335.977	Unknown	191.9717 (100), 263.9568 (80), 245.9450 (40)	4		2.78792e+06	886594	3.33008e+06	743272	-0.634518	1.29961	0.0264439	0.215072
HILIC_NEG_208_98581a3	HILIC	NEG	3	208.986	Unknown		4		1.07121e+06	1.01276e+06	536324	498087	0.640976	1.36179	0.0264612	0.215072
RP_POS_1119_26318a8_138	RP	POS	8.138	1119.26	Unknown		4		352228	245095	510264	232256	-0.633813	1.30832	0.0264902	0.215072
RP_POS_253_10687a7_683	RP	POS	7.683	253.107	Unknown		4		3.95899e+06	260754	3.7631e+06	327194	0.634013	1.3385	0.0266627	0.216085
HILIC_NEG_362_05136a7_234	HILIC	NEG	7.234	362.051	Guanosine-5'-monophosphate	78.9586 (100), 211.0013 (20), 362.0511 (20)	2	HMDB0001397	928789	238568	750910	295896	0.633763	1.29618	0.0267029	0.216183
RP_POS_607_25238a11_742	RP	POS	11.742	607.252	Unknown		4		3.59347e+06	1.6423e+06	4.82276e+06	2.05007e+06	-0.633755	1.38192	0.0267173	0.216183
RP_NEG_191_02007a0_978	RP	NEG	0.978	191.02	Citric acid	111.0089 (100), 87.0085 (50), 191.0179 (10), 57.0338 (5)	2	HMDB0000094	1.42542e+07	4.7325e+06	1.71431e+07	3.97228e+06	-0.633233	1.29522	0.0267657	0.216245
RP_POS_161_09612a9_018	RP	POS	9.018	161.096	Unknown		4		5.57829e+06	224415	5.39212e+06	327292	0.63514	1.30462	0.0267596	0.216245
RP_POS_166_04993a3_375	RP	POS	3.375	166.05	Unknown		4		861627	312550	1.05384e+06	267410	-0.632925	1.31524	0.0268146	0.216448
RP_POS_399_76364a12_915	RP	POS	12.915	399.764	Unknown		4		899763	552599	1.30675e+06	673793	-0.632615	1.56735	0.0269621	0.217048
RP_POS_335_08273a3_826	RP	POS	3.826	335.083	Unknown		4		736742	608705	1.24269e+06	892763	-0.634064	1.31154	0.0270481	0.217066
RP_POS_146_08125a1_096	RP	POS	1.096	146.081					1.82174e+07	1.02277e+07	2.55321e+07	1.18785e+07	-0.632129	1.29461	0.0270082	0.217066
RP_NEG_376_98013a1_099	RP	NEG	1.099	376.98	Unknown		4		3.73996e+06	596581	4.07384e+06	392708	-0.633133	1.29283	0.0273945	0.218266
RP_POS_938_3894a8_701	RP	POS	8.701	938.389	Unknown		4		1.14598e+07	6.81498e+06	1.57107e+07	6.09737e+06	-0.629961	1.61772	0.0275193	0.218638
RP_POS_261_1459a8_08	RP	POS	8.08	261.146	Unknown		4		1.29473e+06	523158	1.0216e+06	252845	0.636274	1.31141	0.0276951	0.21965
RP_POS_220_11191a9_241	RP	POS	9.241	220.112					1.2719e+06	76607.3	1.21444e+06	97411.3	0.628526	1.29054	0.0281038	0.221949
HILIC_POS_171_0797a5_27	HILIC	POS	5.27	171.08	Unknown		4		1.09807e+06	439920	871684	197612	0.635497	1.40764	0.0281579	0.22206
RP_POS_906_00696a6_393	RP	POS	6.393	906.007	Unknown		4		441464	306303	759300	606245	-0.633696	1.30183	0.0281911	0.222225
RP_POS_364_06506a0_581	RP	POS	0.581	364.065	Guanosine-5'-monophosphate	152.0568 (100), 97..0289 (5)	2	HMDB01397	9.37228e+06	2.19889e+06	7.78825e+06	2.63095e+06	0.626434	1.28732	0.0285413	0.223939
HILIC_POS_260_19666a6_454	HILIC	POS	6.454	260.197	Unknown		4		932485	565190	624394	348079	0.629089	1.39284	0.0286703	0.224467
HILIC_NEG_113_92631a0_919	HILIC	NEG	0.919	113.926	Unknown		4		3.858e+06	351140	4.12719e+06	464480	-0.626852	1.3583	0.0286391	0.224467
HILIC_NEG_173_92628a5_295	HILIC	NEG	5.295	173.926					1.4191e+06	275125	1.66066e+06	442461	-0.628465	1.28317	0.0288023	0.22509
RP_POS_363_21991a10_068	RP	POS	10.068	363.22	isomer of cortisol	105.0010 (100), 73.0300 (80), 57.0708 (50), 363.2184 (5)	2		6.11194e+07	1.89007e+06	5.98524e+07	2.00178e+06	0.6243	1.44589	0.0289772	0.225709
RP_POS_794_02228a8_702	RP	POS	8.702	794.022	Unknown		4		1.6243e+06	1.18874e+06	2.29853e+06	848183	-0.626104	1.49977	0.0289939	0.225712
HILIC_POS_585_27075a0_68	HILIC	POS	0.68	585.271	Unknown		4		304274	135294	426643	226936	-0.627884	1.31319	0.0291065	0.226025
RP_POS_179_14305a8_195	RP	POS	8.195	179.143	Unknown		4		3.4152e+06	213759	3.22325e+06	355259	0.627624	1.36932	0.0291429	0.226025
HILIC_NEG_308_09879a6_773	HILIC	NEG	6.773	308.099	N-acetylneuraminic acid or similar 2	87.0085 (100), 170.0461 (30), 224.3362 (5)	3		3.99323e+06	2.10047e+06	2.93318e+06	864922	0.632149	1.31225	0.0293339	0.226707
RP_POS_784_58459a13_557	RP	POS	13.557	784.585	Unknown		4		1.01881e+07	1.3769e+07	2.35698e+07	2.53921e+07	-0.628026	1.55793	0.0294193	0.227174
HILIC_NEG_186_93407a1_694	HILIC	NEG	1.694	186.934	Unknown		4		2.57153e+06	998598	3.22968e+06	1.03269e+06	-0.621763	1.26951	0.0296613	0.228341
RP_POS_1156_47913a8_638	RP	POS	8.638	1156.48	Unknown		4		977051	798988	1.46407e+06	702154	-0.62142	1.47203	0.0298327	0.228951
RP_POS_722_54767a12_938	RP	POS	12.938	722.548	Unknown		4		4.46775e+06	3.45299e+06	7.14522e+06	4.71516e+06	-0.621744	1.82395	0.0301141	0.230481
RP_POS_507_32413a10_551	RP	POS	10.551	507.324	Unknown		4		2.45125e+06	472169	2.15439e+06	447050	0.619799	1.29131	0.0302176	0.231079
RP_POS_190_08627a5_999	RP	POS	5.999	190.086	3-Indolepropionic acid	130.0653 (100), 172.0756 (20), 55.0188 (10)	2	HMDB0002302	382049	268950	650422	516771	-0.624846	1.28446	0.0304408	0.232395
HILIC_NEG_100_93346a4_335	HILIC	NEG	4.335	100.933					2.91845e+07	7.55817e+06	3.55479e+07	1.16614e+07	-0.621479	1.30839	0.0305659	0.233055
RP_POS_322_07678a1_094	RP	POS	1.094	322.077	Unknown		4		2.26046e+08	3.84271e+07	2.47914e+08	2.86082e+07	-0.619692	1.35663	0.0306448	0.233185
HILIC_NEG_132_90028a1_098	HILIC	NEG	1.098	132.9					1.1032e+06	619903	1.60652e+06	909594	-0.620666	1.40114	0.0306285	0.233185
RP_NEG_641_13318a1_307	RP	NEG	1.307	641.133	Unknown		4		2.94831e+06	1.02783e+06	3.53087e+06	757474	-0.619461	1.35826	0.0307372	0.233674
HILIC_POS_170_09239a2_517	HILIC	POS	2.517	170.092	Unknown		4		2.55336e+06	260036	2.368e+06	313182	0.618363	1.45577	0.0307779	0.233789
RP_POS_377_21915a11_112	RP	POS	11.112	377.219	Unknown		4		6.24329e+06	347748	6.02857e+06	320207	0.61697	1.3486	0.0310397	0.235005
RP_POS_539_35535a9_458	RP	POS	9.458	539.355	Unknown		4		1.42211e+06	61952.6	1.38288e+06	60383	0.616005	1.31864	0.0312866	0.236368
RP_POS_940_29816a8_701	RP	POS	8.701	940.298	Unknown		4		937862	706003	1.35063e+06	573021	-0.616621	1.56546	0.0313198	0.23652
RP_POS_477_80548a12_914	RP	POS	12.914	477.805	Unknown		4		3.10285e+06	1.22772e+06	4.15817e+06	1.96374e+06	-0.618735	1.47558	0.0314688	0.236759
RP_POS_343_19284a11_113	RP	POS	11.113	343.193	Unknown		4		1.22552e+07	743467	1.17876e+07	716954	0.615149	1.39479	0.0315382	0.236791
RP_POS_205_15874a8_485	RP	POS	8.485	205.159	Unknown		4		1.39034e+06	134733	1.30486e+06	132544	0.614568	1.28213	0.031702	0.237581
RP_POS_760_58466a13_967	RP	POS	13.967	760.585	PC 34:1	184.0735 (100), 86.0973 (10), 760.5878 (5)	2		1.76575e+07	1.66617e+07	3.38878e+07	3.13922e+07	-0.619967	1.32466	0.031735	0.237581
RP_NEG_427_16376a10_933	RP	NEG	10.933	427.164	Unknown		4		1.0431e+06	91777.7	1.09876e+06	82151.7	-0.614029	1.27539	0.0319208	0.238374
RP_POS_160_95992a15_424	RP	POS	15.424	160.96	Unknown		4		1.41365e+07	7.35527e+06	1.03247e+07	3.98234e+06	0.618797	1.26931	0.0319932	0.238603
RP_POS_938_29926a8_702	RP	POS	8.702	938.299	Unknown		4		1.25737e+07	7.68265e+06	1.69436e+07	5.8569e+06	-0.614656	1.62039	0.0320328	0.238603
HILIC_NEG_118_93076a2_91	HILIC	NEG	2.91	118.931	Unknown		4		3.21145e+07	2.00591e+06	3.06856e+07	2.44488e+06	0.614014	1.2611	0.0320579	0.238621
RP_POS_140_9525a15_396	RP	POS	15.396	140.952	Unknown		4		1.76388e+08	3.20706e+07	1.51892e+08	4.36153e+07	0.614807	1.48111	0.0320842	0.238622
HILIC_POS_364_06497a7_235	HILIC	POS	7.235	364.065	Guanosine-5'-monophosphate	152.0569 (100), 97.0289 (5), 364.0665 (2)	2	HMDB0001397	3.07702e+06	747008	2.52558e+06	965986	0.613717	1.25337	0.032274	0.239322
RP_POS_289_15381a9_288	RP	POS	9.288	289.154	Unknown		4		2.60364e+06	207836	2.48229e+06	171054	0.61282	1.25118	0.0324046	0.239924
HILIC_POS_156_07671a8_503	HILIC	POS	8.503	156.077	isomer of L-Histidine	110.0717 (100), 156.0770 (40)	2		947154	171936	1.07308e+06	220427	-0.61232	1.43429	0.0326677	0.241055
RP_POS_687_06274a1_305	RP	POS	1.305	687.063	Unknown		4		7.0527e+06	1.63622e+06	7.95314e+06	1.14415e+06	-0.612991	1.34787	0.032769	0.241364
RP_NEG_367_2467a10_921	RP	NEG	10.921	367.247	Unknown		4		527710	99216.9	472413	72405.1	0.612021	1.38808	0.032931	0.242143
RP_POS_218_12064a6_683	RP	POS	6.683	218.121	Unknown		4		6.17537e+06	1.78199e+06	5.13135e+06	1.49585e+06	0.610209	1.24901	0.0331511	0.242779
RP_POS_403_28162a10_796	RP	POS	10.796	403.282	Unknown		4		6.51508e+06	2.87713e+06	4.63466e+06	3.05072e+06	0.609829	1.24576	0.0331284	0.242779
HILIC_NEG_115_00386a0_777	HILIC	NEG	0.777	115.004	Unknown	99.9258 (100), 89.0143 (30),71.0132 (20), 115.0040 (20)	4	HMDB0000134	1.19347e+06	494107	888635	467737	0.609352	1.35869	0.0332709	0.243182
RP_NEG_362_05093a0_582	RP	NEG	0.582	362.051	Guanosine-5'-monophosphate	78.9586 (100),362.0513 (30), 211.0017 (20), 150.0421 (10)	2	HMDB0001397	3.06528e+06	660262	2.56756e+06	890993	0.610302	1.25634	0.033406	0.243662
HILIC_NEG_170_84834a3_086	HILIC	NEG	3.086	170.848	Unknown		4		1.84286e+06	1.27928e+06	1.13719e+06	917176	0.609687	1.24481	0.0336882	0.245426
RP_POS_706_22552a4_426	RP	POS	4.426	706.226	Unknown		4		6.56316e+06	2.29668e+06	7.91953e+06	1.98692e+06	-0.60763	1.34452	0.0338903	0.246206
RP_POS_583_25482a11_743	RP	POS	11.743	583.255	isomer of Biliverdin	297.1233 (100), 583.2548 (60)	2		7.07384e+06	3.19629e+06	9.13011e+06	3.31871e+06	-0.607188	1.24168	0.033926	0.2463
HILIC_NEG_320_06256a6_698	HILIC	NEG	6.698	320.063	Unknown		4		8.46547e+06	2.76415e+06	7.04773e+06	1.51041e+06	0.611882	1.48351	0.0340016	0.24662
RP_POS_417_33618a10_299	RP	POS	10.299	417.336	Unknown		4		4.77217e+06	1.67372e+06	6.49375e+06	3.43832e+06	-0.612013	1.48	0.0344236	0.248293
RP_POS_1146_58582a8_701	RP	POS	8.701	1146.59	Unknown		4		6.42174e+06	4.36034e+06	8.67362e+06	2.50212e+06	-0.609229	1.67629	0.0346195	0.249112
RP_NEG_279_01593a1_359	RP	NEG	1.359	279.016	Unknown		4		2.57498e+06	432294	2.33339e+06	328895	0.605335	1.24423	0.0348695	0.249658
RP_NEG_402_16339a11_561	RP	NEG	11.561	402.163	Unknown		4		961242	89030.4	906173	86448.8	0.604083	1.39203	0.0348937	0.2497
HILIC_POS_173_12849a3_826	HILIC	POS	3.826	173.128	Unknown		4		4.04081e+06	936460	3.38145e+06	1.15243e+06	0.604415	1.24427	0.0350052	0.249987
RP_POS_1031_92786a8_702	RP	POS	8.702	1031.93	Unknown		4		9.92394e+06	6.20178e+06	1.33841e+07	4.70741e+06	-0.604889	1.59974	0.0350163	0.249987
RP_POS_194_04488a1_305	RP	POS	1.305	194.045	Unknown		4		6.18009e+06	1.16962e+06	6.81636e+06	823624	-0.605343	1.43288	0.0350906	0.250307
HILIC_POS_315_07962a6_742	HILIC	POS	6.742	315.08	Unknown		4		2.1415e+06	444630	2.45906e+06	560663	-0.60412	1.24949	0.0351516	0.250513
RP_POS_347_18271a8_724	RP	POS	8.724	347.183	Unknown		4		2.2307e+06	241159	2.06719e+06	279299	0.603274	1.23197	0.0352584	0.251084
HILIC_POS_213_12329a8_504	HILIC	POS	8.504	213.123	Unknown		4		1.70361e+06	143878	1.80329e+06	173655	-0.601894	1.24998	0.0357711	0.252377
RP_POS_331_13043a8_797	RP	POS	8.797	331.13	Unknown		4		2.58628e+06	140362	2.47689e+06	203097	0.603238	1.35747	0.0358201	0.252377
RP_NEG_685_04999a1_307	RP	NEG	1.307	685.05	Unknown		4		2.06544e+06	622231	2.40561e+06	451699	-0.602417	1.33619	0.0359295	0.252504
RP_POS_377_26605a10_638	RP	POS	10.638	377.266	Unknown		4		4.57573e+06	2.25726e+06	3.18877e+06	2.19278e+06	0.600334	1.22689	0.0360963	0.253022
RP_POS_644_59473a12_273	RP	POS	12.273	644.595	Unknown		4		2.89237e+06	4.76193e+06	697675	933617	0.614563	1.33641	0.0361385	0.253125
HILIC_NEG_179_88255a7_692	HILIC	NEG	7.692	179.883	Unknown	179.8828 (100),99.9257 (30)	4		1.56163e+06	219526	1.6822e+06	163353	-0.600185	1.4461	0.0365816	0.254656
RP_NEG_484_87067a0_484	RP	NEG	0.484	484.871	Unknown		4		1.19694e+07	487600	1.16436e+07	558578	0.598802	1.28028	0.0366908	0.255024
RP_POS_1146_47595a8_701	RP	POS	8.701	1146.48	Unknown		4		5.977e+06	3.81923e+06	8.23191e+06	3.42876e+06	-0.598614	1.63123	0.0367168	0.255107
HILIC_NEG_216_85378a6_565	HILIC	NEG	6.565	216.854					1.78461e+06	803031	2.28479e+06	807763	-0.598367	1.2567	0.0367362	0.255107
RP_NEG_355_15826a11_115	RP	NEG	11.115	355.158	Unknown		4		6.99648e+06	483714	6.73568e+06	342354	0.599549	1.46577	0.0369409	0.25548
RP_NEG_391_2085a11_116	RP	NEG	11.116	391.209	Unknown		4		2.4709e+06	122991	2.39795e+06	111915	0.597799	1.37445	0.0369718	0.25548
RP_POS_439_31818a10_3	RP	POS	10.3	439.318	Unknown		4		3.57877e+06	1.18098e+06	4.73879e+06	2.33573e+06	-0.603404	1.41858	0.0369739	0.25548
RP_POS_365_21063a2_615	RP	POS	2.615	365.211	Unknown		4		3.93464e+06	2.81078e+06	2.3996e+06	2.07203e+06	0.598932	1.22945	0.0370202	0.25548
RP_NEG_302_052a1_308	RP	NEG	1.308	302.052	Unknown		4		9.3471e+07	1.77113e+07	1.03022e+08	1.26234e+07	-0.598337	1.31339	0.0373193	0.257032
HILIC_NEG_259_83936a7_693	HILIC	NEG	7.693	259.839	Unknown	179.8828 (100), 259.8394 (20),99.9256 (5)	4		2.14678e+07	3.97741e+06	2.37144e+07	3.24249e+06	-0.59669	1.48606	0.0375127	0.257777
RP_POS_860_27386a8_701	RP	POS	8.701	860.274	Unknown		4		6.76528e+06	4.44829e+06	9.17052e+06	3.21115e+06	-0.597472	1.60571	0.0375676	0.257865
RP_POS_235_09641a7_682	RP	POS	7.682	235.096	Unknown		4		3.38504e+06	215754	3.22896e+06	283724	0.596794	1.34378	0.0376445	0.258097
RP_POS_946_30145a8_637	RP	POS	8.637	946.301	Unknown		4		2.85019e+06	2.21356e+06	4.01269e+06	1.45484e+06	-0.598038	1.53182	0.0376935	0.258238
RP_NEG_237_11349a7_475	RP	NEG	7.475	237.113	Unknown		4		5.65614e+06	129551	5.50894e+06	305958	0.603188	1.39046	0.0377566	0.258476
HILIC_NEG_312_83676a0_601	HILIC	NEG	0.601	312.837					1.53814e+06	575428	1.20448e+06	502300	0.595516	1.22204	0.0377862	0.258507
RP_POS_231_172a9_705	RP	POS	9.705	231.172	Unknown		4		2.84273e+07	691451	2.80265e+07	603788	0.595262	1.21542	0.0378715	0.258677
RP_POS_774_5639a11_736	RP	POS	11.736	774.564	Unknown		4		7.75916e+06	2.95484e+06	9.8946e+06	3.8974e+06	-0.595241	1.21932	0.0381759	0.259584
RP_POS_687_06262a1_095	RP	POS	1.095	687.063	Unknown	365.9928 (100), 319.9879 (60), 51.8765 (10)	4		3.65773e+06	1.0784e+06	4.22538e+06	726923	-0.595072	1.32213	0.0386026	0.261118
RP_POS_188_06673a1_95	RP	POS	1.95	188.067	Unknown				1.08555e+07	1.65916e+07	3.27703e+06	3.93335e+06	0.604927	1.23913	0.0388795	0.262307
RP_POS_255_12251a8_193	RP	POS	8.193	255.123	Unknown		4		2.55281e+06	126188	2.44508e+06	211910	0.595491	1.41928	0.0389307	0.262457
RP_NEG_308_09888a0_572	RP	NEG	0.572	308.099	N-Acetylneuraminic acid	87.0040 (100), 170.0458 (10), 308.0981 (5)	2	HMDB0000230	4.04158e+07	1.75369e+07	3.20853e+07	7.11095e+06	0.599698	1.24608	0.0390768	0.262674
RP_POS_732_55334a13_139	RP	POS	13.139	732.553	Unknown		4		2.0099e+07	1.27574e+07	3.04367e+07	1.99996e+07	-0.594215	1.56675	0.0390976	0.262705
HILIC_NEG_133_0143a6_7	HILIC	NEG	6.7	133.014	(S)-Malate, isomer 1		2		1.24654e+06	504602	980694	344685	0.593291	1.36903	0.0391668	0.263072
RP_NEG_175_0249a0_721	RP	NEG	0.721	175.025	Ascorbic acid	115.0038 (100), 87.0084 (50), 71.0120 (40), 59.0120 (30), 175.0252 (20)	2	HMDB0000044	1.56255e+07	1.06781e+07	1.03189e+07	5.77797e+06	0.595817	1.24069	0.0392139	0.26308
RP_POS_285_24231a9_519	RP	POS	9.519	285.242	Unknown		4		8.54702e+06	1.06736e+06	7.94836e+06	875614	0.591545	1.21104	0.0392551	0.263179
HILIC_POS_376_23273a6_554	HILIC	POS	6.554	376.233					1.13381e+06	366608	897225	405918	0.590176	1.22293	0.0395794	0.264571
RP_NEG_158_92862a15_397	RP	NEG	15.397	158.929	Unknown		4		1.56639e+06	621842	2.00824e+06	808855	-0.590852	1.27758	0.0396499	0.264848
RP_POS_209_15384a8_783	RP	POS	8.783	209.154	Unknown		4		2.53182e+07	824986	2.47193e+07	1.10925e+06	0.590993	1.39797	0.0396927	0.264969
RP_POS_464_08121a2_161	RP	POS	2.161	464.081	Unknown		4		2.67321e+06	1.24788e+06	3.75076e+06	2.14029e+06	-0.593155	1.21954	0.0398197	0.265591
HILIC_NEG_251_90393a7_694	HILIC	NEG	7.694	251.904	Unknown		4		668338	90720.9	717000	66389.4	-0.590594	1.23616	0.0398804	0.265801
RP_NEG_530_30237a10_554	RP	NEG	10.554	530.302	fragment of LysoPC(0:0/16:0)	255.2332 (100), 480.3105 (30), 78.9585 (10)	2		1.19931e+06	139276	1.12566e+06	98109.9	0.589915	1.21632	0.0402404	0.266927
HILIC_POS_151_09659a0_65	HILIC	POS	0.65	151.097	Unknown		4		3.74682e+06	601789	3.3955e+06	550453	0.587992	1.45455	0.040338	0.267079
RP_NEG_362_9411a0_459	RP	NEG	0.459	362.941	Unknown		4		2.11772e+06	353424	2.33429e+06	357588	-0.587966	1.2373	0.040304	0.267079
RP_POS_278_60956a10_28	RP	POS	10.28	278.61	Unknown		4		1.37872e+06	252729	1.22309e+06	258566	0.587565	1.23105	0.0404493	0.267183
HILIC_POS_356_35208a0_628	HILIC	POS	0.628	356.352	Unknown		4		2.18378e+06	166485	2.09948e+06	100831	0.590904	1.28429	0.0404518	0.267183
HILIC_NEG_276_98679a6_209	HILIC	NEG	6.209	276.987	Unknown		4		674996	127216	595764	133035	0.587578	1.25144	0.0404526	0.267183
HILIC_NEG_302_05231a6_698	HILIC	NEG	6.698	302.052	Unknown		4		2.86594e+06	972117	2.3895e+06	509864	0.592029	1.43931	0.0406567	0.26783
RP_POS_348_98981a8_031	RP	POS	8.031	348.99	Unknown		4		4.43238e+06	308884	4.16152e+06	543719	0.59094	1.22718	0.0407021	0.268032
RP_POS_296_22192a9_066	RP	POS	9.066	296.222	Unknown		4		7.04276e+06	313977	6.82238e+06	404663	0.587376	1.34528	0.0408571	0.268566
HILIC_NEG_257_84525a7_693	HILIC	NEG	7.693	257.845	Unknown		4		1.02142e+06	192046	1.13031e+06	165339	-0.586654	1.45686	0.0408959	0.268626
RP_POS_406_74768a13_322	RP	POS	13.322	406.748	Unknown		4		1.18824e+06	1.38745e+06	2.46811e+06	2.60808e+06	-0.591058	1.39311	0.0409383	0.268739
RP_POS_730_12878a5_176	RP	POS	5.176	730.129	Unknown		4		530846	235223	386068	241627	0.586194	1.25541	0.0409426	0.268739
RP_POS_225_22116a9_508	RP	POS	9.508	225.221	Unknown		4		1.34982e+06	226775	1.23813e+06	123072	0.590571	1.21899	0.0410256	0.269089
RP_POS_251_0695a0_864	RP	POS	0.864	251.07	Gamma-Glutamyl-cysteine	122.0274 (100), 84.0451 (80), 130.0501 (60), 251.0696 (50)	2	HMDB0001049	1.16762e+07	2.63161e+06	9.97769e+06	2.95398e+06	0.586188	1.22835	0.0410145	0.269089
RP_NEG_215_16534a9_096	RP	NEG	9.096	215.165	Unknown		4		592710	206549	718526	208187	-0.585804	1.61771	0.0410798	0.26925
RP_POS_748_52704a13_119	RP	POS	13.119	748.527	Unknown		4		1.70681e+06	2.10013e+06	4.96919e+06	7.15871e+06	-0.596082	1.60968	0.0413685	0.269586
RP_NEG_608_31885a10_412	RP	NEG	10.412	608.319	Unknown		4		1.36017e+06	180526	1.26047e+06	146364	0.585769	1.20054	0.0413308	0.269586
RP_POS_645_2915a11_742	RP	POS	11.742	645.292	Unknown		4		2.05403e+06	976634	2.65783e+06	1.01773e+06	-0.584613	1.22355	0.0415213	0.270194
RP_POS_179_10672a7_778	RP	POS	7.778	179.107	5-Phenylvaleric acid	179.1068 (100), 57.0344 (69), 151.0754 (20)	2	HMDB0002043	1.65726e+07	879071	1.60101e+07	976498	0.584664	1.25018	0.0415547	0.270217
RP_POS_1013_65356a10_551	RP	POS	10.551	1013.65	Unknown		4		5.15038e+06	1.38353e+06	4.38035e+06	1.15072e+06	0.584413	1.22449	0.041771	0.271138
RP_NEG_195_81107a0_582	RP	NEG	0.582	195.811	Unknown		4		1.1875e+08	2.0487e+07	1.29085e+08	1.25827e+07	-0.586834	1.23856	0.0418493	0.271549
HILIC_POS_160_06036a6_767	HILIC	POS	6.767	160.06	Unknown		4		1.57085e+06	189691	1.46146e+06	172022	0.583503	1.19226	0.0419718	0.271754
HILIC_NEG_278_98126a6_209	HILIC	NEG	6.209	278.981	Unknown		4		1.45432e+07	2.82708e+06	1.2846e+07	2.79356e+06	0.583323	1.24673	0.0419855	0.271754
RP_NEG_428_18695a11_561	RP	NEG	11.561	428.187	Unknown		4		568667	44816.4	543588	37956.1	0.583312	1.19112	0.0421412	0.271964
RP_POS_398_76157a13_323	RP	POS	13.323	398.762	Unknown		4		3.46949e+06	6.44632e+06	9.33393e+06	1.19971e+07	-0.587768	1.27683	0.0420714	0.271964
RP_NEG_295_89368a0_645	RP	NEG	0.645	295.894	Unknown		4		1.2088e+06	398590	1.4291e+06	327096	-0.583615	1.29301	0.0420913	0.271964
HILIC_NEG_215_03294a6_21	HILIC	NEG	6.21	215.033	Unknown		4		7.21006e+06	1.65073e+06	6.167e+06	1.8023e+06	0.583011	1.23572	0.042143	0.271964
RP_POS_793_54358a12_939	RP	POS	12.939	793.544	Unknown		4		5.39907e+06	2.24553e+06	6.59815e+06	1.67901e+06	-0.584102	1.67841	0.0421481	0.271964
RP_NEG_362_05109a0_926	RP	NEG	0.926	362.051	Unknown		4		1.14792e+07	3.44274e+06	9.22796e+06	4.00062e+06	0.582694	1.19163	0.0423421	0.272424
RP_POS_150_57881a1_304	RP	POS	1.304	150.579	Unknown	105.9353 (100), 55.9354 (70), 123.9456 (50)	4		2.48078e+06	473384	2.72725e+06	328504	-0.584218	1.38729	0.0423441	0.272424
RP_NEG_376_78387a15_392	RP	NEG	15.392	376.784	Unknown		4		2.07e+06	802708	1.6232e+06	673129	0.582664	1.28384	0.0423993	0.272683
RP_NEG_218_77835a15_55	RP	NEG	15.55	218.778	Unknown		4		916594	30821.2	934490	28526.4	-0.582217	1.23481	0.0424275	0.272768
RP_NEG_267_12436a8_803	RP	NEG	8.803	267.124	Furan fatty acid	223.1340 (100),179.1442 (60),267.1231 (30) 81.3516 (5)	2	HMDB0031005	687427	288156	872213	324371	-0.581903	1.191	0.0425888	0.273032
RP_POS_251_16405a8_679	RP	POS	8.679	251.164	Unknown		4		5.58172e+06	657541	5.16717e+06	718657	0.581516	1.31981	0.0426992	0.273449
RP_POS_410_7616a13_234	RP	POS	13.234	410.762	Unknown		4		7.24317e+06	5.85295e+06	1.38626e+07	1.41955e+07	-0.588389	1.20354	0.0429592	0.273955
RP_POS_938_20715a8_702	RP	POS	8.702	938.207	Unknown		4		1.21419e+07	7.94849e+06	1.63693e+07	5.95201e+06	-0.581691	1.57182	0.0430372	0.274357
RP_POS_228_1958a7_736	RP	POS	7.736	228.196	FA(14:0)	95.0861 (100), 175.1482 (80), 109.1016 (40), 228.1959 (20)	2	HMDB0000806	1.78639e+07	5.40961e+06	1.54332e+07	1.50057e+06	0.590732	1.20654	0.0434088	0.275757
HILIC_POS_462_19025a5_395	HILIC	POS	5.395	462.19	Unknown		4		275013	124196	356189	145586	-0.579791	1.21669	0.0434433	0.27588
RP_POS_800_94672a8_637	RP	POS	8.637	800.947	Unknown		4		1.41332e+06	1.30468e+06	2.07632e+06	851806	-0.581427	1.461	0.0436043	0.276231
RP_POS_860_1073a8_702	RP	POS	8.702	860.107	Unknown		4		7.26644e+06	4.58928e+06	9.59912e+06	3.0025e+06	-0.58122	1.60355	0.0436742	0.276476
RP_POS_784_58435a13_611	RP	POS	13.611	784.584	Unknown		4		1.29765e+07	1.23694e+07	3.14363e+07	4.09373e+07	-0.589082	1.33985	0.0437752	0.27673
RP_NEG_241_18121a9_566	RP	NEG	9.566	241.181	Unknown				572366	219105	698779	203939	-0.577437	1.46372	0.044228	0.278703
RP_POS_344_69232a3_436	RP	POS	3.436	344.692	Unknown		4		789030	337542	1.16703e+06	817133	-0.583976	1.23326	0.0445783	0.280149
RP_POS_808_58447a13_352	RP	POS	13.352	808.584	Unknown		4		9.77751e+06	9.06825e+06	2.00412e+07	2.22368e+07	-0.58377	1.22691	0.0447069	0.280375
HILIC_POS_282_81622a2_874	HILIC	POS	2.874	282.816	Unknown		4		1.67018e+06	586294	1.33714e+06	529661	0.576422	1.17788	0.0446487	0.280375
RP_POS_622_61304a12_271	RP	POS	12.271	622.613	Unknown		4		1.97966e+06	2.91027e+06	666340	959645	0.585244	1.26395	0.0449235	0.280861
RP_POS_282_11963a0_885	RP	POS	0.885	282.12	1-Methyladenosine	150.0775 (100), 282.1194 (10)	2	HMDB0003331	2.62731e+06	1.3731e+06	2.0221e+06	310640	0.586901	1.22745	0.045263	0.282181
RP_POS_712_07916a6_394	RP	POS	6.394	712.079	Unknown		4		548263	469853	825616	464378	-0.574338	1.26363	0.0454029	0.282511
RP_NEG_612_26111a10_554	RP	NEG	10.554	612.261	Unknown		4		812682	89493	765058	69361.9	0.575301	1.25517	0.0453831	0.282511
RP_POS_918_30847a8_292	RP	POS	8.292	918.308	Unknown		4		295845	182401	435844	277851	-0.576053	1.52368	0.0456416	0.283589
RP_POS_282_20389a7_735	RP	POS	7.735	282.204	Unknown		4		1.33557e+07	3.62982e+06	1.17369e+07	1.09325e+06	0.583319	1.19306	0.0459253	0.284565
HILIC_POS_160_03705a4_077	HILIC	POS	4.077	160.037	Unknown		4		7.42983e+06	8.48309e+06	1.44792e+07	1.44202e+07	-0.576225	1.24062	0.0460226	0.284757
RP_POS_1031_82727a8_702	RP	POS	8.702	1031.83	Unknown		4		8.176e+06	5.18838e+06	1.07699e+07	3.34807e+06	-0.574629	1.60368	0.0462668	0.285277
RP_POS_304_06625a1_094	RP	POS	1.094	304.066	Unknown		4		2.4868e+07	4.14807e+06	2.71596e+07	3.57995e+06	-0.572309	1.30188	0.0463282	0.285427
RP_POS_752_55835a14_116	RP	POS	14.116	752.558	Unknown		4		2.76894e+06	4.2435e+06	1.27673e+07	2.29544e+07	-0.584925	1.25267	0.0463296	0.285427
RP_NEG_239_16579a9_16	RP	NEG	9.16	239.166	Unknown		4		523400	242626	661974	226118	-0.571803	1.5985	0.0464348	0.285456
HILIC_POS_348_07037a6_616	HILIC	POS	6.616	348.07	Adenosine monophosphate	136.0620 (100), 348.0704 (10)	1	HMDB0000045	3.05481e+07	8.34454e+06	2.51857e+07	9.74435e+06	0.572014	1.17137	0.0464588	0.285456
RP_POS_335_12518a9_41	RP	POS	9.41	335.125	Unknown		4		3.84094e+06	173155	3.73524e+06	184434	0.571806	1.21986	0.0464277	0.285456
RP_NEG_388_76569a15_47	RP	NEG	15.47	388.766	Unknown		4		1.98593e+06	371068	1.76812e+06	366694	0.571414	1.77554	0.0465627	0.285523
RP_POS_731_60565a13_689	RP	POS	13.689	731.606	N-Stearoyl-D-sphingomyelin	184.0734 (100), 86.0971 (10)	1		9.17052e+06	1.22838e+07	2.16572e+07	2.68997e+07	-0.577352	1.67894	0.0466941	0.285726
HILIC_POS_231_09755a6_199	HILIC	POS	6.199	231.098	Unknown		4		2.94162e+06	789570	2.49658e+06	716898	0.571147	1.18115	0.0467226	0.285726
RP_POS_217_12212a8_183	RP	POS	8.183	217.122	Unknown		4		6.19183e+06	314850	5.94268e+06	503765	0.573799	1.37888	0.0467242	0.285726
RP_POS_276_65216a10_553	RP	POS	10.553	276.652	Unknown		4		4.0524e+06	537136	3.75083e+06	483763	0.570994	1.17354	0.0467936	0.285957
RP_POS_933_88922a8_14	RP	POS	8.14	933.889	Unknown		4		421622	296125	599551	307303	-0.570685	1.41768	0.0468625	0.286225
HILIC_NEG_193_92696a5_423	HILIC	NEG	5.423	193.927	Unknown		4		2.14993e+06	1.01717e+06	2.77982e+06	1.11822e+06	-0.570386	1.17172	0.0470271	0.286699
HILIC_NEG_198_90434a0_873	HILIC	NEG	0.873	198.904	Unknown		4		1.15676e+06	1.08892e+06	677720	289931	0.580924	1.24049	0.0471722	0.287056
RP_NEG_658_987a0_782	RP	NEG	0.782	658.987	Unknown		4		2.82262e+06	474214	3.0925e+06	442462	-0.569666	1.25355	0.0472942	0.287277
RP_NEG_297_24374a10_123	RP	NEG	10.123	297.244	Unknown		4		6.40281e+06	839267	5.95952e+06	657430	0.569273	1.30482	0.0477608	0.288576
RP_POS_629_79321a7_068	RP	POS	7.068	629.793	Unknown		4		269023	147834	178939	158822	0.568483	1.30966	0.0477782	0.288576
RP_NEG_274_95059a0_723	RP	NEG	0.723	274.951	Unknown		4		696923	476888	469195	263714	0.571889	1.19275	0.0480152	0.289381
RP_POS_263_164a8_339	RP	POS	8.339	263.164	Unknown		4		1.69623e+06	143457	1.60075e+06	180175	0.567726	1.44958	0.0483531	0.29031
HILIC_NEG_167_83443a2_987	HILIC	NEG	2.987	167.834	Unknown		4		4.74729e+06	1.67096e+06	6.04904e+06	2.64899e+06	-0.569054	1.17212	0.0486007	0.29089
RP_NEG_1103_65149a10_554	RP	NEG	10.554	1103.65	Unknown		4		710273	140569	636651	108786	0.567246	1.16952	0.0486258	0.29089
RP_POS_401_3414a11_598	RP	POS	11.598	401.341	7-Ketocholesterol	401.3415 (100), 95.0861 (10), 175.1122( 5)	2	HMDB0000501	2.19308e+07	7.75404e+06	2.66322e+07	8.31261e+06	-0.566477	1.39601	0.0486026	0.29089
HILIC_POS_161_12848a5_614	HILIC	POS	5.614	161.128	L-beta-homolysine [M+Na]+	84.0815 (100), 144.1021 (60), 161.1290 (10)	2		2.73785e+06	335678	2.56308e+06	255587	0.567309	1.50087	0.0486457	0.29089
HILIC_POS_180_1019a0_636	HILIC	POS	0.636	180.102	Unknown		4		742899	108725	684223	91164.8	0.56642	1.3	0.0487769	0.291089
HILIC_NEG_178_97806a6_299	HILIC	NEG	6.299	178.978	Unknown		4		40831.6	38929.9	23785.9	10953.9	0.576398	1.32688	0.048803	0.291089
HILIC_POS_248_11247a6_24	HILIC	POS	6.24	248.112	Unknown		4		629528	574164	353324	333957	0.569305	1.21054	0.0488437	0.291089
RP_NEG_540_33105a10_412	RP	NEG	10.412	540.331	LysoPC(0:0_16:0)	255.2335 (100), 480.3103 (20)	2		1.25677e+07	1.96306e+06	1.1548e+07	1.48776e+06	0.56699	1.15828	0.0487916	0.291089
RP_NEG_290_08847a0_576	RP	NEG	0.576	290.088	Unknown		4		1.05337e+06	287375	919216	144303	0.570989	1.19699	0.048813	0.291089
RP_POS_256_01508a4_24	RP	POS	4.24	256.015	Lamotrigine	256.0152 (100), 210.9830 (2)	2	HMDB0014695	6.06633e+07	1.99198e+07	5.09332e+07	1.23531e+07	0.568417	1.1609	0.0489333	0.291386
HILIC_NEG_142_9442a1_695	HILIC	NEG	1.695	142.944	Unknown		4		958318	328525	1.16927e+06	390790	-0.565989	1.15602	0.0489511	0.291396
RP_POS_394_7478a13_813	RP	POS	13.813	394.748	Unknown		4		1.77195e+06	1.37683e+06	3.17336e+06	3.05991e+06	-0.571598	1.47562	0.0490521	0.291416
RP_POS_333_16718a8_193	RP	POS	8.193	333.167	Unknown		4		3.58586e+07	812987	3.50503e+07	1.76271e+06	0.570008	1.2847	0.0495936	0.293514
RP_POS_542_32147a10_215	RP	POS	10.215	542.321	Unknown		4		4.27272e+06	1.32219e+06	5.15894e+06	1.69493e+06	-0.564824	1.19732	0.0496139	0.293514
HILIC_POS_330_33636a3_901	HILIC	POS	3.901	330.336					1.04476e+06	481156	1.3872e+06	676217	-0.565256	1.19492	0.0497171	0.293745
HILIC_NEG_162_83919a2_957	HILIC	NEG	2.957	162.839	Unknown		4		6.5174e+07	1.87794e+07	7.5963e+07	1.83149e+07	-0.563602	1.21972	0.0497823	0.293745
RP_POS_946_39209a8_639	RP	POS	8.639	946.392	Unknown		4		3.13719e+06	2.19929e+06	4.22823e+06	1.465e+06	-0.565586	1.5286	0.0498211	0.293878
RP_POS_363_21637a6_965	RP	POS	6.965	363.216	Unknown		4		730629	413925	988871	472105	-0.563608	1.15897	0.0498773	0.293925
